# Identification and Modeling of Necroptosis-Related Genes Associated with the Prognosis of Breast Cancer

**DOI:** 10.1101/2024.08.02.24311442

**Authors:** Yukun Wen

## Abstract

**Background:** As one of the major cancers threatening human health, Breast Cancer (BC) has become the health concern of WHO (World Health Organization) all the year round. In recent years, new cases of BC have gradually increased, reaching 11.7% in 2020. In terms of treatment, the cell death is a basic way to treat cancer, and necroptosis is found to be a programmed form of necrotic cell death, which is related to cancer progression, metastasis and immune monitoring. In this study, the influence and role of Necroptosis-Related Genes (NRGs) in BC were analyzed, and the subtypes, prognostic model and subgroups were studied, respectively.

**Methods:** Four aspects were included in the research content. 1) Difference analysis. The Wilcoxon Test was applied to identify differences between normal people and BC patients. 2) Sub-type analysis. Based on Cox regression analysis, the key genes related to prognosis were extracted and applied to the Consensus clustering technology. Subsequently, after obtaining the subtypes, the Wilcoxon Test was applied to extract the differential genes of subtypes. 3) Prognostic analysis. Further, according to the survival time and state of patients, the genes related to the severity of the disease were extracted by the Cox regression, and the classification modeling of high- and low-risk was carried out by Lasso. 4) Sub-group analysis. Combined with the high- and low-risk labels of patients, the composition of differential genes was further analyzed. Subsequently, GO, KEGG, ssGSEA analyses were performed separately.

**Results:**

1) There are differences in gene expression between normal and BC patients. The results showed that, PLK1, CDKN2A and TERT were significantly different genes with |LogFC| > 2. In addition, PPI (Protein–Protein Interaction) demonstrated that CASP8, TRAF2, TNFRSF1A, HSP90AA1, CYLD, and FADD were hubs in the network. Moreover, co-expression relationship of these genes can be found in the correlation graph.
2) Unsupervised techniques suggested that there are 2 subtype characteristics in BC patients. The clustering results obtained the detailed clinical information of the 2 subtypes, and the survival analysis showed that different subtypes had different survival states. Similarly, the heat map also verified that these 2 types had different gene expression.
3) The validation demonstrated that the prognostic model has good effect. On the one hand, we found that ’BCL2’, ’FLT3’, and ’PLK1’ were the main genes with different expression levels in high- and low-risk patients. On the other hand, not only the ROC, risk curve and survival curve were verified, but also the PCA distribution and forest plots were demonstrated. These results showed that our model has good prognostic effect.
4) There were some differences in immune scores between high- and low-risk groups. A total of 94 genes were differentially expressed in different groups. Immune cell analysis and pathway analysis showed that, in general, immune scores of low-risk subgroup were higher than that in the high-risk subgroup.

**Conclusions:** Our findings revealed the crucial role of NRGs in BC. These are important for tumor immunity and can be used to predict the prognosis of BC.

## Supplemental Tables for "Identification and Modeling of Necroptosis-Related Genes Associated with the Prognosis of Breast Cancer": clusterDiffGeneExp.xls

ID	TCGA-D8-A1Y2	TCGA-E9-A22H	TCGA-D8-A1XZ	TCGA-AC-A3W6	TCGA-BH-A18S	TCGA-A7-A0CD	TCGA-BH-A0H9	TCGA-D8-A27W	TCGA-E2-A2P5	TCGA-A2-A0EU	TCGA-A8-A09V	TCGA-E2-A15F	TCGA-AN-A046	TCGA-AR-A252	TCGA-AC-A3OD	TCGA-BH-A18P	TCGA-E2-A1LA	TCGA-GM-A3NY	TCGA-BH-A0BQ	TCGA-E9-A3HO	TCGA-BH-A1F5	TCGA-AC-A23G	TCGA-A7-A0CJ	TCGA-B6-A0IA	TCGA-AO-A12A	TCGA-B6-A0RI	TCGA-E2-A14Q	TCGA-AR-A24X	TCGA-B6-A0WV	TCGA-A8-A090	TCGA-AR-A24P	TCGA-EW-A1J2	TCGA-GM-A2DL	TCGA-E2-A154	TCGA-AO-A125	TCGA-AR-A24L	TCGA-D8-A1X8	TCGA-AC-A2FO	TCGA-E2-A1L7	TCGA-E2-A15S	TCGA-AC-A3EH	TCGA-A2-A4RY	TCGA-AO-A1KS	TCGA-B6-A0RG	TCGA-E2-A15D	TCGA-A2-A25C	TCGA-AC-A3HN	TCGA-GM-A5PV	TCGA-LD-A66U	TCGA-BH-A0BM	TCGA-W8-A86G	TCGA-AO-A0J9	TCGA-A2-A0CR	TCGA-EW-A1PE	TCGA-E2-A15P	TCGA-A2-A1FV	TCGA-B6-A0X0	TCGA-A2-A04Y	TCGA-A8-A09R	TCGA-AR-A5QN	TCGA-AR-A5QP	TCGA-A2-A0CV	TCGA-A7-A3RF	TCGA-B6-A0IM	TCGA-D8-A27T	TCGA-AN-A0FK	TCGA-AR-A1AN	TCGA-B6-A0RM	TCGA-B6-A0X7	TCGA-A2-A0T5	TCGA-E9-A1RF	TCGA-S3-A6ZG	TCGA-AR-A2LJ	TCGA-A7-A3J0	TCGA-GM-A3NW	TCGA-AN-A041	TCGA-E2-A1L6	TCGA-BH-A0HI	TCGA-E2-A14U	TCGA-E9-A3X8	TCGA-BH-A0DO	TCGA-A8-A0AD	TCGA-B6-A0IE	TCGA-A2-A0EO	TCGA-A8-A09Z	TCGA-A8-A0A2	TCGA-B6-A0RV	TCGA-OL-A66I	TCGA-LL-A440	TCGA-BH-A1EW	TCGA-BH-A201	TCGA-AR-A24V	TCGA-EW-A1P3	TCGA-A8-A08I	TCGA-AR-A24W	TCGA-C8-A3M7	TCGA-E9-A1R4	TCGA-E2-A15R	TCGA-A2-A0CK	TCGA-AN-A0FD	TCGA-AR-A0TZ	TCGA-E2-A2P6	TCGA-A8-A085	TCGA-AC-A8OR	TCGA-AC-A8OP	TCGA-AN-A0XS	TCGA-EW-A1J1	TCGA-AC-A3TN	TCGA-AC-A2FK	TCGA-AQ-A1H3	TCGA-BH-A1ES	TCGA-A7-A4SA	TCGA-EW-A424	TCGA-D8-A27K	TCGA-AC-A6IX	TCGA-E9-A1R7	TCGA-BH-A0DV	TCGA-AC-A5XU	TCGA-BH-A0C1	TCGA-E2-A1IE	TCGA-AO-A0J8	TCGA-3C-AAAU	TCGA-OL-A5RU	TCGA-A7-A3IZ	TCGA-E9-A229	TCGA-A7-A425	TCGA-AC-A2QH	TCGA-GM-A2DC	TCGA-AC-A3YI	TCGA-EW-A2FW	TCGA-E2-A1B5	TCGA-D8-A3Z5	TCGA-AR-A2LE	TCGA-A2-A0CZ	TCGA-AN-A0FS	TCGA-BH-A0W4	TCGA-AN-A049	TCGA-A7-A26E	TCGA-A7-A3J1	TCGA-C8-A12Y	TCGA-E9-A1RI	TCGA-EW-A1P5	TCGA-D8-A4Z1	TCGA-A8-A07S	TCGA-A8-A08Z	TCGA-AO-A1KO	TCGA-BH-A1ET	TCGA-E2-A576	TCGA-BH-A0W7	TCGA-E9-A1N9	TCGA-D8-A1X5	TCGA-E2-A1IJ	TCGA-OL-A5RX	TCGA-BH-A1FG	TCGA-D8-A27P	TCGA-A8-A08G	TCGA-A8-A07J	TCGA-A2-A0CS	TCGA-BH-A0B8	TCGA-A2-A0D1	TCGA-D8-A73X	TCGA-AC-A2QI	TCGA-OL-A6VR	TCGA-S3-AA12	TCGA-A7-A5ZX	TCGA-A1-A0SB	TCGA-PE-A5DE	TCGA-PL-A8LX	TCGA-AC-A7VB	TCGA-C8-A133	TCGA-A8-A099	TCGA-BH-A0HW	TCGA-A8-A06O	TCGA-B6-A0IN	TCGA-B6-A408	TCGA-D8-A1Y0	TCGA-D8-A27E	TCGA-E2-A1B4	TCGA-A1-A0SQ	TCGA-BH-A0E1	TCGA-AC-A2FG	TCGA-A8-A09A	TCGA-D8-A1XC	TCGA-B6-A1KI	TCGA-A2-A3XW	TCGA-B6-A0WT	TCGA-V7-A7HQ	TCGA-AN-A0FY	TCGA-BH-A0B0	TCGA-B6-A0RO	TCGA-D8-A1JS	TCGA-D8-A27L	TCGA-A2-A0CQ	TCGA-AR-A24R	TCGA-A1-A0SG	TCGA-AC-A3QQ	TCGA-A7-A426	TCGA-BH-A0DZ	TCGA-BH-A1FL	TCGA-A2-A0YC	TCGA-A8-A0A6	TCGA-AO-A1KP	TCGA-AR-A0U3	TCGA-OL-A6VQ	TCGA-B6-A0WZ	TCGA-A2-A0SY	TCGA-BH-A18N	TCGA-A8-A09D	TCGA-BH-A0BA	TCGA-E2-A15E	TCGA-AC-A2BM	TCGA-D8-A1JT	TCGA-AC-A3BB	TCGA-E9-A1N5	TCGA-D8-A1XO	TCGA-A8-A06T	TCGA-AQ-A04L	TCGA-E2-A15M	TCGA-A8-A07I	TCGA-A7-A26J	TCGA-A8-A06Z	TCGA-A2-A25A	TCGA-OL-A97C	TCGA-A2-A04R	TCGA-4H-AAAK	TCGA-EW-A6SC	TCGA-GM-A3XN	TCGA-A8-A07G	TCGA-A2-A1G6	TCGA-A2-A0T6	TCGA-D8-A1JU	TCGA-A7-A3IY	TCGA-GM-A2DO	TCGA-A8-A0A9	TCGA-A1-A0SP	TCGA-E2-A155	TCGA-EW-A1IZ	TCGA-A1-A0SE	TCGA-BH-A0DK	TCGA-BH-A8G0	TCGA-BH-A1FH	TCGA-D8-A27V	TCGA-BH-A0H6	TCGA-EW-A1PD	TCGA-LL-A442	TCGA-E2-A56Z	TCGA-AR-A2LL	TCGA-B6-A0IB	TCGA-A8-A07B	TCGA-EW-A1IY	TCGA-A7-A4SC	TCGA-LL-A6FQ	TCGA-AR-A24H	TCGA-EW-A1P1	TCGA-E2-A1B1	TCGA-AC-A3QP	TCGA-A8-A086	TCGA-D8-A145	TCGA-E2-A3DX	TCGA-BH-A0W5	TCGA-AO-A0JJ	TCGA-B6-A1KC	TCGA-AN-A0XN	TCGA-AO-A0J5	TCGA-A2-A0T4	TCGA-AO-A03V	TCGA-A7-A13E	TCGA-AN-A0FF	TCGA-B6-A3ZX	TCGA-BH-A0HK	TCGA-E2-A10E	TCGA-C8-A26Z	TCGA-OL-A66N	TCGA-A7-A0D9	TCGA-E9-A1N3	TCGA-C8-A12X	TCGA-E2-A10B	TCGA-GM-A2DM	TCGA-BH-A1FJ	TCGA-C8-A26W	TCGA-AR-A2LH	TCGA-AQ-A7U7	TCGA-BH-A0E7	TCGA-A7-A13F	TCGA-BH-A0HQ	TCGA-C8-A26V	TCGA-B6-A0RN	TCGA-E2-A1LS	TCGA-AC-A2B8	TCGA-E2-A14W	TCGA-D8-A1X7	TCGA-A1-A0SK	TCGA-LL-A5YN	TCGA-D8-A1XY	TCGA-A7-A0DB	TCGA-E9-A22B	TCGA-A8-A0A1	TCGA-BH-AB28	TCGA-A8-A09M	TCGA-BH-A0DE	TCGA-EW-A2FV	TCGA-D8-A1JH	TCGA-E9-A1R6	TCGA-A7-A0DC	TCGA-A2-A0CL	TCGA-AN-A0FZ	TCGA-AC-A3W7	TCGA-D8-A27N	TCGA-EW-A1PA	TCGA-AR-A24S	TCGA-E2-A156	TCGA-BH-A0H5	TCGA-B6-A0IH	TCGA-E2-A15T	TCGA-Z7-A8R5	TCGA-D8-A140	TCGA-B6-A40C	TCGA-A2-A259	TCGA-BH-A1EU	TCGA-A2-A0EV	TCGA-B6-A0IC	TCGA-A8-A093	TCGA-BH-A0BC	TCGA-E2-A1IN	TCGA-E2-A106	TCGA-BH-A0EB	TCGA-WT-AB41	TCGA-A7-A2KD	TCGA-A7-A13G	TCGA-C8-A132	TCGA-E9-A6HE	TCGA-AC-A6IV	TCGA-AC-A4ZE	TCGA-AR-A1AM	TCGA-AC-A23E	TCGA-E9-A247	TCGA-GI-A2C8	TCGA-BH-A0E2	TCGA-AN-A0FJ	TCGA-AR-A24Q	TCGA-AN-A0XW	TCGA-E2-A1IG	TCGA-C8-A27A	TCGA-AO-A03T	TCGA-B6-A0RQ	TCGA-A8-A091	TCGA-BH-A0AZ	TCGA-E2-A15J	TCGA-BH-A6R8	TCGA-A2-A3KC	TCGA-BH-A0EI	TCGA-B6-A0WY	TCGA-C8-A8HR	TCGA-HN-A2OB	TCGA-E2-A1BD	TCGA-BH-A28O	TCGA-A2-A0ER	TCGA-E9-A1R3	TCGA-MS-A51U	TCGA-BH-A0C7	TCGA-A2-A0YI	TCGA-E9-A226	TCGA-AR-A2LO	TCGA-GM-A2DN	TCGA-E9-A1NE	TCGA-A8-A096	TCGA-BH-A18J	TCGA-AR-A24K	TCGA-S3-AA14	TCGA-BH-A18F	TCGA-BH-A42V	TCGA-A2-A0YD	TCGA-BH-A0HL	TCGA-B6-A0IP	TCGA-E9-A1NI	TCGA-BH-A1EY	TCGA-BH-A0DP	TCGA-BH-A0HX	TCGA-A7-A13H	TCGA-BH-A0DG	TCGA-E2-A1L9	TCGA-AO-A0J3	TCGA-D8-A1XA	TCGA-A2-A0EQ	TCGA-UL-AAZ6	TCGA-OL-A66O	TCGA-AN-A0XP	TCGA-E2-A1B6	TCGA-A2-A0CW	TCGA-E9-A1QZ	TCGA-AO-A0JF	TCGA-XX-A899	TCGA-A2-A0EM	TCGA-E2-A15C	TCGA-A1-A0SD	TCGA-D8-A73W	TCGA-GM-A3XG	TCGA-EW-A1J3	TCGA-D8-A1JI	TCGA-A2-A0YK	TCGA-C8-A12V	TCGA-E2-A15G	TCGA-E2-A1IU	TCGA-AR-A24Z	TCGA-BH-A0DS	TCGA-BH-A204	TCGA-E9-A249	TCGA-E9-A1R5	TCGA-BH-A0DI	TCGA-AO-A12C	TCGA-E9-A1NG	TCGA-EW-A1J5	TCGA-EW-A1PF	TCGA-GM-A4E0	TCGA-E2-A1IH	TCGA-EW-A1P0	TCGA-A7-A0CG	TCGA-D8-A1JP	TCGA-E2-A153	TCGA-D8-A146	TCGA-BH-A18M	TCGA-A2-A1FX	TCGA-AC-A2FM	TCGA-BH-A18H	TCGA-B6-A0I6	TCGA-3C-AALK	TCGA-D8-A1JE	TCGA-AR-A0TR	TCGA-EW-A2FS	TCGA-A8-A06P	TCGA-XX-A89A	TCGA-OL-A5DA	TCGA-A2-A4S0	TCGA-A2-A4RW	TCGA-BH-A0B6	TCGA-BH-A0HO	TCGA-GM-A5PX	TCGA-OL-A5D8	TCGA-D8-A1XS	TCGA-AN-A0FN	TCGA-A2-A25E	TCGA-AR-A24O	TCGA-AO-A12B	TCGA-BH-A0W3	TCGA-A8-A08A	TCGA-AN-A0XV	TCGA-LL-A7T0	TCGA-B6-A401	TCGA-EW-A1IX	TCGA-E2-A15I	TCGA-AQ-A04H	TCGA-A2-A4S2	TCGA-BH-A28Q	TCGA-A8-A06Y	TCGA-AC-A6NO	TCGA-AO-A0JC	TCGA-EW-A1OX	TCGA-AO-A03P	TCGA-D8-A1XR	TCGA-AR-A24T	TCGA-AN-A04A	TCGA-BH-A1EO	TCGA-BH-A18Q	TCGA-BH-A0HB	TCGA-E9-A227	TCGA-GM-A2DK	TCGA-A2-A04V	TCGA-B6-A0IO	TCGA-GM-A2DA	TCGA-AO-A126	TCGA-BH-A1FE	TCGA-E2-A15O	TCGA-AC-A2FF	TCGA-AR-A0TX	TCGA-AQ-A54O	TCGA-E2-A1IO	TCGA-E9-A1NH	TCGA-A2-A0ET	TCGA-5L-AAT0	TCGA-BH-A0EA	TCGA-E9-A1N8	TCGA-A8-A083	TCGA-5T-A9QA	TCGA-A2-A0EW	TCGA-C8-A3M8	TCGA-A8-A07Z	TCGA-AC-A2FE	TCGA-A8-A0A4	TCGA-A2-A0ST	TCGA-A7-A0CH	TCGA-BH-A0E9	TCGA-BH-A0HN	TCGA-BH-A0BV	TCGA-AR-A1AL	TCGA-BH-A1FR	TCGA-D8-A27I	TCGA-BH-A0HA	TCGA-A2-A1FZ	TCGA-AR-A255	TCGA-A8-A09B	TCGA-C8-A12K	TCGA-C8-A1HN	TCGA-E9-A22G	TCGA-D8-A1X9	TCGA-A7-A26H	TCGA-AC-A62Y	TCGA-D8-A1X6	TCGA-E9-A2JT	TCGA-E2-A1IK	TCGA-A2-A0EN	TCGA-D8-A1XL	TCGA-BH-A0DQ	TCGA-D8-A1XU	TCGA-EW-A1P7	TCGA-E2-A15H	TCGA-OL-A66H	TCGA-5L-AAT1	TCGA-C8-A12N	TCGA-E9-A228	TCGA-A2-A0CP	TCGA-AO-A0JI	TCGA-D8-A1XV	TCGA-B6-A0I5	TCGA-A2-A1FW	TCGA-LD-A74U	TCGA-C8-A1HG	TCGA-AN-A0FW	TCGA-LL-A50Y	TCGA-AR-A1AK	TCGA-E9-A1RA	TCGA-A1-A0SH	TCGA-E2-A572	TCGA-AO-A03L	TCGA-AC-A23C	TCGA-A2-A04N	TCGA-A2-A1G0	TCGA-E2-A105	TCGA-D8-A3Z6	TCGA-E2-A14T	TCGA-A8-A06N	TCGA-A8-A095	TCGA-E9-A1NA	TCGA-E9-A5FK	TCGA-A1-A0SJ	TCGA-A2-A0YL	TCGA-AQ-A0Y5	TCGA-AR-A1AX	TCGA-E9-A5UO	TCGA-E2-A108	TCGA-AR-A2LQ	TCGA-E9-A3Q9	TCGA-A2-A0T3	TCGA-D8-A27G	TCGA-A8-A07P	TCGA-A8-A08O	TCGA-AR-A24M	TCGA-AR-A0TP	TCGA-BH-A0BP	TCGA-AR-A1AW	TCGA-A2-A1G4	TCGA-A2-A3KD	TCGA-A2-A0CU	TCGA-B6-A0RP	TCGA-EW-A1IW	TCGA-AO-A12G	TCGA-AN-A0XO	TCGA-EW-A1OV	TCGA-GM-A2DI	TCGA-BH-A8FY	TCGA-A2-A0EP	TCGA-E2-A1L8	TCGA-E9-A5UP	TCGA-BH-A0GZ	TCGA-EW-A423	TCGA-E9-A1R0	TCGA-AC-A2FB	TCGA-BH-A42U	TCGA-E2-A10A	TCGA-S3-A6ZH	TCGA-AO-A03M	TCGA-EW-A1PG	TCGA-BH-A8FZ	TCGA-D8-A1JB	TCGA-C8-A1HO	TCGA-A8-A08S	TCGA-E9-A245	TCGA-E9-A54X	TCGA-S3-AA17	TCGA-A8-A09T	TCGA-A8-A08T	TCGA-AN-A0XT	TCGA-OK-A5Q2	TCGA-BH-A0B5	TCGA-OL-A5RV	TCGA-A2-A0D3	TCGA-BH-A18I	TCGA-BH-A0DD	TCGA-A8-A09K	TCGA-E2-A15K	TCGA-AC-A8OS	TCGA-AO-A0JG	TCGA-A2-A0YF	TCGA-AO-A03R	TCGA-D8-A1XM	TCGA-BH-A0DT	TCGA-A7-A6VX	TCGA-C8-A12M	TCGA-D8-A1XD	TCGA-E2-A10F	TCGA-3C-AALJ	TCGA-AR-A1AV	TCGA-D8-A1XF	TCGA-A7-A5ZW	TCGA-OL-A66L	TCGA-E9-A22D	TCGA-E9-A1R2	TCGA-D8-A73U	TCGA-E2-A15L	TCGA-EW-A1J6	TCGA-BH-A0H0	TCGA-AC-A3YJ	TCGA-BH-A0H3	TCGA-D8-A1XB	TCGA-BH-A0C3	TCGA-E2-A1BC	TCGA-OL-A66K	TCGA-B6-A0X4	TCGA-BH-A0BJ	TCGA-BH-A0HF	TCGA-A1-A0SF	TCGA-LD-A7W6	TCGA-D8-A141	TCGA-AO-A12H	TCGA-BH-A0HP	TCGA-AR-A2LN	TCGA-D8-A1XW	TCGA-AC-A5XS	TCGA-A2-A0EX	TCGA-E9-A24A	TCGA-C8-A1HE	TCGA-BH-A1FB	TCGA-PL-A8LY	TCGA-AR-A1AU	TCGA-A8-A0AB	TCGA-A2-A0SU	TCGA-AR-A2LM	TCGA-AR-A24N	TCGA-AR-A0TT	TCGA-E9-A1N4	TCGA-OL-A66J	TCGA-LL-A9Q3	TCGA-B6-A0RL	TCGA-A8-A08C	TCGA-S3-AA11	TCGA-AQ-A1H2	TCGA-EW-A3E8	TCGA-GM-A2D9	TCGA-B6-A2IU	TCGA-JL-A3YX	TCGA-AO-A1KQ	TCGA-E2-A570	TCGA-A2-A0CT	TCGA-E2-A1IL	TCGA-AN-A03Y	TCGA-AN-A0XL	TCGA-AR-A0TV	TCGA-AR-A0TW	TCGA-E9-A1RD	TCGA-AC-A3TM	TCGA-A2-A0ES	TCGA-EW-A6S9	TCGA-A2-A25F	TCGA-B6-A0WS	TCGA-BH-A0BO	TCGA-A8-A07F	TCGA-A2-A0CO	TCGA-D8-A1XG	TCGA-BH-A2L8	TCGA-A1-A0SM	TCGA-BH-A1EX	TCGA-BH-A0BR	TCGA-A7-A4SD	TCGA-E2-A9RU	TCGA-E9-A22E	TCGA-EW-A1P4	TCGA-E2-A14P	TCGA-A8-A08F	TCGA-A8-A08R	TCGA-BH-A1EV	TCGA-C8-A12W	TCGA-A7-A4SB	TCGA-BH-A0AU	TCGA-D8-A1Y1	TCGA-BH-A18V	TCGA-BH-A0DH	TCGA-AR-A1AP	TCGA-A2-A1G1	TCGA-C8-A1HK	TCGA-B6-A0I9	TCGA-A8-A081	TCGA-AO-A124	TCGA-EW-A1PC	TCGA-A2-A3XT	TCGA-B6-A0IK	TCGA-A2-A0T7	TCGA-HN-A2NL	TCGA-AO-A0JL	TCGA-D8-A1JK	TCGA-OL-A5RZ	TCGA-AR-A0U4	TCGA-D8-A1J9	TCGA-A2-A0D0	TCGA-EW-A3U0	TCGA-AN-A0G0	TCGA-C8-A27B	TCGA-LQ-A4E4	TCGA-AN-A0AS	TCGA-BH-A5J0	TCGA-E2-A14Z	TCGA-D8-A1JF	TCGA-GM-A2DF	TCGA-AO-A12F	TCGA-B6-A0X5	TCGA-BH-A209	TCGA-WT-AB44	TCGA-BH-A18K	TCGA-BH-A0B1	TCGA-AR-A0U2	TCGA-C8-A12P	TCGA-C8-A12Q	TCGA-C8-A1HF	TCGA-C8-A275	TCGA-E2-A15A	TCGA-B6-A0IQ	TCGA-AR-A5QQ	TCGA-C8-A274	TCGA-AC-A2QJ	TCGA-E9-A2JS	TCGA-BH-A0B3	TCGA-3C-AALI	TCGA-A2-A3XU	TCGA-AO-A12D	TCGA-AR-A1AH	TCGA-A8-A0A7	TCGA-OL-A6VO	TCGA-OL-A5D6	TCGA-A1-A0SO	TCGA-BH-A0RX	TCGA-AN-A03X	TCGA-A2-A0YH	TCGA-AR-A1AT	TCGA-BH-A5IZ	TCGA-A8-A07O	TCGA-A8-A08H	TCGA-E2-A1II	TCGA-BH-A0B4	TCGA-A7-A0DA	TCGA-AC-A2BK	TCGA-C8-A12U	TCGA-AC-A6IW	TCGA-LL-A740	TCGA-B6-A0RE	TCGA-E2-A1IF	TCGA-LL-A8F5	TCGA-D8-A142	TCGA-E9-A295	TCGA-E9-A1NC	TCGA-EW-A2FR	TCGA-EW-A1P8	TCGA-LL-A7SZ	TCGA-A8-A07W	TCGA-BH-A1FN	TCGA-B6-A0RS	TCGA-A2-A04U	TCGA-C8-A278	TCGA-AC-A3W5	TCGA-C8-A26Y	TCGA-A2-A0YJ	TCGA-AO-A03N	TCGA-AO-A12E	TCGA-BH-A0BZ	TCGA-A8-A06X	TCGA-E2-A109	TCGA-A8-A09E	TCGA-BH-A202	TCGA-AN-A0AM	TCGA-A2-A0CY	TCGA-A1-A0SN	TCGA-JL-A3YW	TCGA-E2-A14X	TCGA-A2-A04W	TCGA-AN-A0FV	TCGA-E9-A1RE	TCGA-E2-A1LI	TCGA-C8-A130	TCGA-D8-A27R	TCGA-A2-A4S1	TCGA-D8-A1XJ	TCGA-D8-A1JC	TCGA-E9-A1ND	TCGA-AR-A1AR	TCGA-A8-A06U	TCGA-AR-A1AJ	TCGA-A7-A4SF	TCGA-LD-A9QF	TCGA-AR-A1AY	TCGA-E2-A107	TCGA-E9-A1RH	TCGA-LL-A6FR	TCGA-AR-A5QM	TCGA-A8-A09I	TCGA-AC-A23H	TCGA-B6-A0RH	TCGA-A8-A09Q	TCGA-E2-A10C	TCGA-AR-A1AQ	TCGA-AR-A256	TCGA-BH-A0B7	TCGA-AO-A0J2	TCGA-E9-A244	TCGA-AR-A1AS	TCGA-A2-A3XX	TCGA-BH-A0DX	TCGA-A2-A3XZ	TCGA-OL-A66P	TCGA-OL-A5RY	TCGA-E2-A150	TCGA-A8-A084	TCGA-D8-A27M	TCGA-AR-A0TQ	TCGA-B6-A0RU	TCGA-BH-A0E0	TCGA-A2-A0YM	TCGA-A2-A0T2	TCGA-E2-A1LH	TCGA-AR-A0TY	TCGA-A2-A25D	TCGA-E9-A54Y	TCGA-AO-A0JD	TCGA-D8-A1Y3	TCGA-A8-A07U	TCGA-AO-A03U	TCGA-A8-A075	TCGA-EW-A1OY	TCGA-AR-A1AO	TCGA-BH-A18U	TCGA-D8-A27H	TCGA-Z7-A8R6	TCGA-D8-A1XT	TCGA-D8-A1J8	TCGA-A1-A0SI	TCGA-AR-A0U0	TCGA-A8-A09G	TCGA-A8-A082	TCGA-C8-A26X	TCGA-E9-A22A	TCGA-AN-A0FX	TCGA-A2-A0YG	TCGA-A2-A0T1	TCGA-A2-A04Q	TCGA-BH-A1F6	TCGA-A7-A0CE	TCGA-B6-A0X1	TCGA-A8-A07R	TCGA-A8-A076	TCGA-BH-A0AW	TCGA-B6-A1KN	TCGA-EW-A1PH	TCGA-LL-A73Z	TCGA-E2-A14N	TCGA-AN-A0AK	TCGA-A8-A06R	TCGA-GM-A2DD	TCGA-AO-A1KR	TCGA-E2-A1LL	TCGA-E9-A1N6	TCGA-D8-A1XQ	TCGA-AC-A7VC	TCGA-D8-A27F	TCGA-E9-A1RG	TCGA-BH-A1F2	TCGA-C8-A1HM	TCGA-BH-A0E6	TCGA-AO-A0JE	TCGA-C8-A12Z	TCGA-B6-A0WW	TCGA-A8-A07L	TCGA-PE-A5DD	TCGA-D8-A1JJ	TCGA-A2-A3XV	TCGA-BH-A1F8	TCGA-S3-AA10	TCGA-B6-A0I8	TCGA-BH-A1FM	TCGA-BH-A18G	TCGA-E2-A1AZ	TCGA-E2-A573	TCGA-A2-A04X	TCGA-BH-A1FU	TCGA-LL-A5YP	TCGA-AQ-A54N	TCGA-AO-A0JA	TCGA-AO-A0J7	TCGA-AO-A0JM	TCGA-E2-A158	TCGA-D8-A147	TCGA-AR-A250	TCGA-E2-A1LB	TCGA-BH-A208	TCGA-D8-A1XK	TCGA-D8-A1JG	TCGA-BH-A0C0	TCGA-A2-A0SX	TCGA-LL-A441	TCGA-C8-A1HI	TCGA-GM-A3XL	TCGA-E9-A248	TCGA-A7-A6VY	TCGA-A2-A0YT	TCGA-BH-A1FD	TCGA-AO-A1KT	TCGA-LL-A5YO	TCGA-A2-A04P	TCGA-BH-A0AY	TCGA-BH-A18L	TCGA-B6-A0IJ	TCGA-B6-A0WX	TCGA-A2-A3XY	TCGA-AR-A2LR	TCGA-A7-A26I	TCGA-D8-A1JL	TCGA-E2-A152	TCGA-BH-A0BW	TCGA-A2-A0YE	TCGA-A2-A0CM	TCGA-A2-A4S3	TCGA-OL-A5S0	TCGA-AR-A254	TCGA-D8-A1JA	TCGA-AN-A0AT	TCGA-AR-A1AI	TCGA-E2-A1LK	TCGA-BH-A0H7	TCGA-BH-A6R9	TCGA-C8-A12O	TCGA-C8-A12T	TCGA-EW-A1OW	TCGA-E9-A5FL	TCGA-BH-A0BD	TCGA-AO-A0J4	TCGA-C8-A12L	TCGA-D8-A143	TCGA-E2-A14O	TCGA-S3-A6ZF	TCGA-A2-A0SV	TCGA-D8-A13Z	TCGA-S3-AA0Z	TCGA-GI-A2C9	TCGA-A2-A3Y0	TCGA-BH-A0BT	TCGA-AC-A62X	TCGA-AR-A0TU	TCGA-BH-A0DL	TCGA-A8-A08P	TCGA-AN-A04D	TCGA-E2-A159	TCGA-A7-A26G	TCGA-A8-A094	TCGA-GM-A2DH	TCGA-A2-A4RX	TCGA-A2-A25B	TCGA-AR-A24U	TCGA-AN-A0AR	TCGA-S3-AA15	TCGA-C8-A1HJ	TCGA-EW-A6SA	TCGA-A7-A4SE	TCGA-BH-A42T	TCGA-BH-A1FC	TCGA-A8-A07E	TCGA-E9-A243	TCGA-AO-A0JB	TCGA-E2-A14Y	TCGA-PE-A5DC	TCGA-BH-A0BL	TCGA-B6-A409	TCGA-A8-A08X	TCGA-A7-A13D	TCGA-A8-A097	TCGA-A8-A08L	TCGA-A2-A04T	TCGA-A8-A08J	TCGA-B6-A0RT	TCGA-E2-A14V	TCGA-PL-A8LZ	TCGA-AO-A128	TCGA-AN-A0XR	TCGA-A7-A6VV	TCGA-AQ-A04J	TCGA-BH-A203	TCGA-BH-A0WA	TCGA-BH-A0AV	TCGA-A8-A092	TCGA-B6-A402	TCGA-C8-A137	TCGA-E2-A14R	TCGA-E9-A1RB	TCGA-AC-A62V	TCGA-B6-A400	TCGA-A8-A079	TCGA-EW-A1PB	TCGA-LL-A5YL	TCGA-D8-A1JN	TCGA-BH-A0EE	TCGA-A8-A08B	TCGA-E9-A3QA	TCGA-E9-A1NF	TCGA-BH-A1EN	TCGA-AR-A0TS	TCGA-BH-A0B9	TCGA-C8-A135	TCGA-B6-A0I1	TCGA-EW-A1P6	TCGA-AO-A03O	TCGA-C8-A8HQ	TCGA-A7-A5ZV	TCGA-A8-A09X	TCGA-C8-A8HP	TCGA-A8-A06Q	TCGA-C8-A1HL	TCGA-B6-A0IG	TCGA-E2-A1LE	TCGA-A7-A56D	TCGA-A2-A0D2	TCGA-AC-A8OQ	TCGA-LL-A5YM	TCGA-AN-A0AL	TCGA-AR-A2LK	TCGA-A8-A07C	TCGA-E2-A1B0	TCGA-LL-A73Y	TCGA-A8-A09W	TCGA-AO-A129	TCGA-UU-A93S	TCGA-BH-A0HY	TCGA-AO-A0J6	TCGA-BH-A0HU	TCGA-E2-A574	TCGA-AR-A251	TCGA-A2-A0SW	TCGA-A7-A26F	TCGA-C8-A273	TCGA-AN-A0FT	TCGA-A8-A09N	TCGA-A7-A6VW	TCGA-LL-A6FP	TCGA-AN-A0AJ	TCGA-E9-A1RC	TCGA-BH-A0BG	TCGA-AN-A0XU	TCGA-OL-A5RW	TCGA-BH-A1F0	TCGA-E2-A1LG	TCGA-A2-A3XS	TCGA-B6-A0I2	TCGA-AN-A0FL	TCGA-EW-A1OZ	TCGA-EW-A6SB	TCGA-A2-A0EY	TCGA-EW-A6SD	TCGA-C8-A138	TCGA-BH-A0BF	TCGA-AC-A5EH	TCGA-B6-A1KF	TCGA-A2-A0T0	TCGA-D8-A1JM	TCGA-BH-A0GY	TCGA-B6-A40B	TCGA-C8-A134	TCGA-D8-A1JD	TCGA-BH-A18T	TCGA-A2-A0CX	TCGA-AN-A04C	TCGA-BH-A18R	TCGA-C8-A131	TCGA-D8-A13Y	TCGA-GM-A2DB	TCGA-A2-A0D4	TCGA-OL-A5D7
CDKN2A	1.170795	0.9395321	0.8104474	2.126042	1.492308	2.343219	0.5566034	1.050673	1.696035	1.717428	1.743699	0.8853454	0.4660754	1.023021	3.129203	0.7262354	2.767144	2.196707	2.723427	26.85146	0.8190712	4.790846	1.271633	0.6560008	0.8431006	1.301046	0.545086	1.00931	0.5136519	1.259519	1.76371	1.188343	2.213892	1.388066	1.223293	1.591595	1.663055	1.364953	17.35363	1.374652	2.144383	1.533803	0.5405435	1.381611	1.51062	0.356746	2.052916	1.995156	2.275494	2.337474	4.127433	1.266025	4.190844	1.398615	1.419	0.6464059	0.7977228	2.051522	1.97033	4.441987	2.474423	2.601994	6.502291	0.5598913	1.76521	0.5207924	0.3127025	1.69149	1.916856	2.197208	1.63972	1.455045	5.097943	1.381447	2.936715	1.412516	0.7725624	1.208061	0.7641255	5.685921	0.6490652	1.486152	1.173498	0.9755364	2.720526	1.680205	1.29983	61.28992	1.320034	0.8597786	3.115995	1.448274	0.9891043	5.954414	0.2778921	1.551619	6.928569	1.263878	1.825903	1.888107	1.140959	4.72216	1.741626	1.102111	4.873993	1.014835	0.3626943	4.13025	0.3048127	0.8069596	4.466268	1.222988	6.864242	0.9395886	2.740553	0.6096848	1.506996	7.576308	0.7686553	1.757662	1.892834	3.124283	2.236414	2.07686	2.083521	2.083775	11.89177	1.783494	0.9290351	1.20878	1.245184	0.8218882	0.8558028	1.47312	0.7487992	1.447571	1.30254	1.275861	1.734422	4.525388	1.324387	3.469959	1.42305	0.2603966	1.160395	0.1604801	0.6301212	1.843085	2.568022	0.7063447	1.953534	4.241952	1.185032	0.4374982	1.242329	1.3785	2.014973	1.151974	3.602232	0.3754845	2.780712	3.658324	1.519761	2.634014	3.371835	0.9779778	2.97223	6.493081	9.851149	3.227801	0.4960664	1.118943	1.24182	1.547753	3.158203	1.025495	2.938574	2.317314	1.919521	0.3565881	0.9921456	0.5307099	2.134204	1.478621	2.571361	2.02536	2.723353	11.78944	3.312564	0.5374468	0.5299055	1.900917	0.7868161	0.518634	1.628508	2.601356	3.011645	0.9766943	0.2913776	1.492386	2.219949	1.570689	4.428712	1.250593	1.590498	1.692224	1.13987	1.798637	0.6678875	0.4740131	2.024021	2.076106	4.008958	1.477049	1.742443	0.7784366	4.90808	1.128925	0.780973	0.8778385	1.082934	1.245303	0.5966723	0.4639195	4.412831	2.330656	1.340108	1.535272	0.6556842	1.533913	1.588466	1.578103	2.077359	1.328051	39.29949	1.703496	6.588372	1.402579	3.087756	4.312709	1.013511	0.4466886	1.412602	2.985334	2.25385	3.297876	1.445556	1.047079	0.5126257	1.98571	3.984854	1.564383	10.01016	2.11339	0.5936061	2.694573	1.262762	2.178309	2.384809	1.435163	2.13762	1.233389	2.10327	1.644484	3.233694	0.6111807	0.8451176	2.257285	25.20742	2.304052	1.283602	2.252336	2.814529	1.045832	1.523344	1.539782	1.477462	2.511277	1.125878	4.035199	5.546247	3.974464	0.5871952	0.8036968	0.7173059	4.704672	3.417089	1.203156	1.315686	3.085726	1.075128	12.51048	2.758255	1.407128	0.8465407	1.790685	1.192843	1.488928	2.224604	4.405444	0.7473131	1.116396	2.987561	0.9417385	2.186245	1.018301	3.354013	1.539983	0.8061018	0.3399747	0.4979976	1.969711	1.514861	0.2698661	2.408646	0.7751915	1.969008	0.8543185	1.044647	1.371103	0.6418516	2.234875	3.328351	2.460754	1.05361	1.349068	1.649161	1.883115	0.8085483	1.917403	6.947216	3.881222	1.018222	4.004676	1.117389	0.7686256	2.769152	5.939147	15.81557	0.6641278	1.497737	1.478602	3.195066	2.080684	0.8205447	1.506813	1.861002	0.1993645	2.992661	1.994637	2.136517	2.241139	2.321226	2.245466	1.69134	2.699796	0.7097923	1.344622	1.380257	2.112841	1.751552	1.220589	1.130656	8.999642	0.9709101	3.663287	1.39119	0.9194883	0.7800478	1.237524	2.220697	1.80065	2.019198	1.153257	0.7857823	0.7911499	3.438874	3.803534	2.045096	0.8178922	1.457639	1.60864	1.848819	1.339382	1.81918	5.925449	2.450722	2.371183	1.465061	0.9564999	1.714828	2.800828	1.025917	1.396948	2.119229	3.254231	1.416744	0.5266973	1.503333	0.7685232	1.716596	1.006944	1.069175	0.2424452	1.592075	1.512014	0.7065161	0.5602548	2.526145	1.197271	3.081919	0.9797723	2.357722	2.931854	2.093854	0.6720182	0.7204423	7.058623	2.199714	2.135673	0.6381929	2.975104	2.626673	1.550114	15.46316	4.37687	1.979834	0.8648661	4.508842	1.332877	3.636987	5.429396	2.301057	1.237831	2.560608	0.304614	6.111397	1.734269	0.4908219	1.794847	0.9066317	0.879652	0.8257468	2.193247	1.968687	0.8493891	3.362895	2.240829	2.966359	0.826727	1.891414	2.087695	0.4820549	0.3384523	1.938319	1.581157	2.15373	1.087818	0.2818226	2.045728	0.7471959	1.096445	21.65018	2.385863	0.7269345	3.365111	0.7260237	0.3878217	2.880025	5.62736	0.237828	0.5097398	0.7299007	1.76068	4.346817	1.419678	1.963992	2.226224	2.460401	2.069841	23.12323	0.5022423	0.6196636	1.19914	3.172717	3.160255	2.166547	0.4916139	20.51878	0.8774552	0.9993431	1.427931	1.710565	0.3392966	2.09467	1.98843	3.537537	1.514396	1.650144	0.9407835	28.94536	1.897598	15.04907	1.187025	1.586391	1.210269	1.479127	0.9747573	1.949589	3.226959	4.703421	1.879304	3.648159	16.64726	0.98825	2.42532	2.642698	3.383945	1.584997	3.559092	3.299494	1.46905	2.392697	0.3438071	2.015492	2.195853	1.470942	2.634759	1.749166	1.116683	3.497127	3.066828	1.793013	1.366606	2.158343	0.5663936	1.540035	1.793182	2.154911	0.752569	1.672396	1.842987	2.265084	1.908322	0.8978029	1.118014	1.983098	2.848669	2.926601	1.947772	3.074714	3.88527	0.4827801	1.443303	0.8071531	1.679519	18.73379	1.8923	0.6676961	1.11339	0.9660051	0.8390094	1.794077	1.059905	3.061329	1.462664	0.5652602	1.375807	3.479901	1.038823	1.463992	1.115922	5.004239	1.445246	1.266699	0.6715168	1.761414	1.176241	1.244941	1.377398	1.323708	1.914374	1.390115	2.119507	0.8991248	3.15567	3.306948	1.8667	1.301101	1.784073	3.603917	1.783096	0.910053	1.55786	0.4608807	2.405527	0.7151187	1.615257	0.4533101	1.333262	1.103363	1.598797	2.829014	1.493768	0.899255	20.37193	0.9640375	0.7724466	3.810566	2.950588	1.676508	1.775748	2.433593	2.602884	1.457546	0.6394142	2.722468	0.7575028	4.923495	0.5209395	1.146992	0.7320595	1.587404	0.8554068	0.7868101	3.886932	1.701043	1.57774	3.431723	1.95798	1.054587	1.268574	2.727039	1.227925	2.155331	1.00671	2.190582	2.434257	1.221349	0.9954296	1.274979	0.6469336	0.9971213	0.2327565	1.136126	2.346241	1.296741	0.9104963	0.4954045	2.416105	2.21471	6.622328	0.7671988	1.34926	0.3467841	3.611401	5.689025	1.397714	1.946991	0.716006	4.541123	1.987903	0.8929352	0.7025934	1.241899	3.351243	0.2689003	0.997218	4.025481	1.015884	2.642732	5.297692	1.343059	0.9638053	0.3796721	2.584995	1.426005	2.873771	1.474417	0.5354871	6.735099	51.96117	22.99493	2.264559	14.98733	0.2986067	1.841389	1.789101	1.229225	3.479727	3.788619	1.191809	1.096373	0.273549	3.25897	3.951602	9.915548	3.972819	0.8805785	2.147778	6.008519	12.74373	33.20264	3.736179	1.828131	16.29421	0.4900313	0.371174	2.054425	0.2490298	1.278529	18.70681	13.41906	0.06258875	8.234987	10.35569	0.6148594	4.936002	2.221184	0.871037	19.41455	0.4227387	0.4696534	0.4868419	4.195828	0.4422447	1.704925	1.616631	6.344556	0.8994769	11.40015	6.699918	1.512559	27.66973	0.6206796	0.2470229	0.4217556	2.690559	28.69441	2.232951	30.49041	1.585304	8.628851	2.321763	63.18259	5.896606	15.68374	3.643083	5.050909	0.8322177	1.013308	50.26341	19.49101	1.950373	33.93279	2.235265	3.478474	49.42944	2.337402	20.15609	3.130572	36.131	1.609157	57.81458	1.793718	0.5393762	2.06065	1.761953	8.247336	3.928466	3.524489	7.58516	2.858948	83.67163	1.137737	3.250091	12.90335	0.3743995	2.057986	2.168117	2.629838	0.9849752	2.567436	5.232036	5.577623	9.407211	0.382511	2.02549	13.67835	8.464567	9.194154	1.657988	0.5373758	20.31927	0.8765334	1.875619	8.711748	5.543625	1.493706	9.106645	11.91583	1.180904	10.71826	0.5346405	2.389446	12.68029	1.448756	2.819562	36.86265	2.273689	0.2953356	1.624477	4.535092	1.483493	0.7369038	31.35585	22.29576	1.32741	15.98126	1.694616	0.683505	1.346047	1.560652	1.642847	1.835042	0.8410571	0.5213101	1.044775	4.646491	0.4190237	18.82135	10.48797	30.37366	16.27302	1.914594	0.2382305	0.7664725	2.772977	4.090258	5.003607	17.36545	1.524202	2.208779	7.694226	1.51051	1.528479	5.867214	2.174211	1.703121	0.8416597	11.83317	11.04565	0.7051146	1.621229	6.500223	2.7224	9.420957	0.7254564	1.631527	5.986392	20.78128	14.26073	31.75928	16.77959	0.5571485	1.745593	1.82597	13.59517	1.015508	35.73397	2.057253	0.9396132	13.56272	14.97724	0.132415	2.638468	2.403998	26.60048	6.153697	2.902258	1.178819	3.767683	41.36112	5.471097	0.5755747	1.308772	1.285786	3.463827	1.409544	11.28703	1.51818	32.31574	0.2600881	0.343783	1.419771	26.34899	36.44656	0.6017535	1.800749	37.07724	44.29948	3.366846	0.5421898	0.951188	24.96927	12.69242	1.423451	0.2237604	4.038437	55.90952	1.688363	1.744168	30.69607	0.8835166	1.296955	39.92541	2.454625	22.80166	2.967864	4.094691	1.752512	3.888416	21.73101	1.664001	0.5958782	0.3237783	8.559956	10.5602	10.09488	10.80806	6.797144	1.83873	0.6762764	7.329185	25.49357	3.531641	39.38564	0.284442	0.8986267	0.05177306	11.32751	18.77054	2.5157	0.9585417	2.031704	1.688883	19.40463	0.5614785	2.622689	0.2383911	0.2425359	6.308409	2.853888	1.338804	1.860463	11.79525	42.0287	5.024377	47.69465	1.708411	93.4975	28.5544	0.2230408	0.7661919	10.78615	17.4103	2.189798	1.999693	18.57645	22.98318	0.5724312	1.707123	1.011678	32.30112	49.76675	2.016145	27.53754	6.384224	23.92295	0.5490635	5.30627	1.008526	16.80259	1.183503	11.82817	1.503545	1.202788	9.876882	2.916978	8.103826	7.979782	1.523364	28.0893	0.5508604	28.2312	3.190536	0.9226018	45.55546	11.38387	0.962044	21.2096	13.18676	0.8611482	0.7758858	2.693009	24.01909	7.347678	5.288699	48.13295	5.32846	21.94903	3.443595	0.4173653	34.02104	0.5914122	30.41651	2.029157	1.460132	3.457955	54.27882	2.418814	18.48146	1.932197	0.7869032	2.552613	0.2359372	2.322316	2.772464	1.321014	0.8059697	0.2772568	3.674778	6.733492	11.96624	19.67067	9.726845	0.2019685	1.587539	13.11938	0.6871665	1.309197	1.400951	17.04339	10.18034	3.73861	0.1484978	11.88005	55.73874	3.904255	5.135208	8.03015	1.300731	0.6434108	1.474954	72.47491	1.0906	0.4767609	2.59602	0.3341046	22.47213	73.45361	0.9142742	18.88067	13.25191	35.49041	2.328859	0.5607	0.5794568	0.8315074	8.855487	2.011877	0.6150026	2.283829	0.5896672	0.9245703	8.388122	4.042835	2.052363	21.40362	0.850285	13.9604	1.347151	0.8686805	1.381058	11.74912	6.032127	7.023382	3.143783	83.83095
BCL2	14.49618	16.61237	23.03563	4.825131	27.53775	38.5386	8.658612	24.11201	12.56498	16.80846	29.64206	21.29008	24.7159	17.04811	22.20521	15.86605	22.48332	10.46166	15.34179	10.44994	27.82694	5.824935	36.87592	11.02515	29.50001	14.19176	15.58363	17.51966	17.29708	11.17259	20.76376	20.93539	11.80557	7.606467	10.45493	27.91226	17.75851	19.50061	29.95124	39.14793	6.102048	11.46551	25.94537	31.29967	35.01726	8.163462	9.166422	19.20962	9.067153	12.58917	11.174	7.139249	6.539558	21.99947	26.34423	44.37852	22.12317	14.75454	7.842794	9.629807	7.908535	23.42476	27.86302	49.96798	13.97292	20.08049	17.41782	18.41125	24.09701	18.47098	7.233077	15.68607	7.988518	11.8878	6.673657	33.33223	22.85469	12.20552	15.58774	5.771433	15.35064	26.02233	15.27034	12.14934	11.37132	24.00357	11.54171	14.87049	9.60096	14.85169	7.797052	6.960411	9.861442	26.60533	18.48381	5.093316	21.82325	13.23649	18.07343	30.80384	71.20145	10.31971	33.7047	7.496544	4.341054	27.29964	32.26241	12.34939	15.18876	28.57751	1.694795	6.099581	11.81372	24.46755	7.831279	15.87051	8.355321	40.50482	6.721477	37.93868	9.290262	16.69989	9.865606	38.50241	15.4753	5.944911	6.213551	21.62256	6.052844	11.34883	14.66637	11.71097	37.69764	6.850308	17.86374	29.18843	24.32522	30.00621	13.62078	11.46598	14.01735	31.94555	13.76608	22.60972	7.868503	11.83943	15.28071	12.52766	9.564365	9.964717	11.5535	8.833403	20.31451	19.60165	16.17758	20.57155	13.4981	18.32867	56.93144	10.31541	11.92289	14.82892	16.24783	10.81324	11.48589	16.70886	8.625452	16.3306	16.10457	22.72564	23.85575	47.07944	10.18205	18.15147	41.96712	19.13107	43.74404	21.46743	17.70536	20.10038	14.03015	7.866594	38.85256	6.466839	10.35749	21.21843	7.757004	17.79958	5.584877	10.20072	8.209905	18.19418	12.86683	15.68941	11.71999	11.99305	10.4283	7.736965	25.29591	25.30576	10.88235	17.16421	28.4312	9.162326	10.95758	20.47012	23.94689	7.9142	9.828187	16.4164	36.85246	21.50724	5.813502	23.08483	22.14024	68.74742	1.941022	13.94023	12.67479	16.82833	15.32574	12.30523	8.540841	34.01367	10.89961	18.34247	6.682818	6.945948	21.35998	10.68764	14.32353	9.953998	15.24595	12.51646	19.43266	18.17096	68.43433	14.48899	19.87273	17.87273	20.48343	18.73623	21.90907	51.07442	18.37487	14.78422	10.50992	11.39403	15.66667	9.533425	8.641953	5.32299	14.91837	6.137166	11.74123	8.24342	25.6672	23.56839	25.14307	16.74017	13.99247	18.83223	10.40599	6.1249	10.65744	24.73868	9.354037	19.15556	8.594011	15.13512	7.993637	15.41558	4.537866	29.47844	37.20915	19.65364	18.34132	39.26224	24.70591	10.69246	6.740091	12.74593	28.3565	10.81774	8.096926	17.02552	17.88412	8.649703	12.12678	25.26401	4.161406	36.6715	5.089585	14.00146	15.2661	21.13918	14.31017	11.65757	18.22785	24.9645	11.25677	26.59474	40.1568	36.84999	8.782247	9.180918	6.885133	11.28805	25.31396	8.62456	35.53549	15.95891	18.82222	24.44511	5.149125	18.08746	10.2834	21.71047	35.51143	13.00717	36.46834	26.51216	16.14707	10.47888	33.62267	17.08512	9.224487	32.88689	28.71312	11.30799	9.345536	14.04064	22.97355	15.37656	12.78341	15.6441	13.6374	20.34455	23.00279	15.27941	11.50812	27.02003	31.15935	10.51254	14.21884	38.70889	5.689085	28.80761	23.52642	9.318546	12.21176	7.430241	11.03492	12.475	10.04463	11.52897	37.15208	22.69722	11.94003	15.54915	20.2401	11.63345	14.11334	12.72777	25.27958	19.95455	5.912618	55.29443	8.351041	9.616122	13.47139	15.60084	28.47449	23.90757	13.05837	13.2944	16.72223	11.48136	10.86739	7.684753	10.73469	21.5483	20.11894	15.28366	10.81411	14.45622	9.999591	8.309417	16.66041	19.16785	12.32201	8.089396	29.31388	30.59611	14.16107	18.52209	12.2227	11.1799	10.40014	12.67451	6.464149	21.5935	34.78579	28.04985	6.274781	7.147462	21.94458	7.161337	9.894581	8.914458	6.792424	24.16569	13.11902	8.213122	11.40145	8.162965	7.969943	24.97191	11.63368	21.7284	18.2727	11.30376	13.95202	8.297891	42.06803	13.87589	19.1326	33.57166	15.13271	12.29404	5.392302	23.94183	33.15958	11.0088	16.74288	25.83148	11.35878	38.74854	7.695962	10.63079	34.38985	18.75132	11.01908	13.9925	14.00052	28.50962	20.51694	3.994566	17.39179	21.00191	30.27188	23.34376	22.51576	12.08116	19.8645	17.23931	27.38723	68.21733	15.99297	18.70401	55.74809	9.523912	31.79834	26.37703	13.14326	15.06612	23.24347	10.4183	5.806786	25.53781	3.616744	23.74667	13.55948	5.491921	10.85338	15.34872	8.919478	28.53797	14.54195	20.54791	25.15657	33.23841	11.61676	12.08276	23.88842	26.33709	15.9311	14.93499	11.7247	23.76483	24.84977	15.48769	18.03925	18.82889	18.11652	14.92284	27.22059	20.72093	10.23198	16.71584	15.30854	17.65259	16.96087	12.41647	20.71652	14.39223	26.61728	17.74834	23.87923	5.020174	8.711082	8.042768	7.764973	8.058818	12.96808	34.77815	6.121989	15.95369	56.3212	7.112337	29.28347	17.70905	6.414707	17.38573	6.255761	41.72131	30.20449	8.373702	12.11597	20.57394	7.082002	16.19307	11.30307	47.66464	9.606762	27.73202	77.35048	5.567024	20.27196	16.17689	9.663594	10.0074	5.32979	21.27009	18.1977	5.100589	12.61393	50.23973	7.663795	7.087224	25.4591	25.97305	12.43527	55.5249	53.86095	18.91484	12.34654	18.90748	12.12916	21.43896	4.067359	9.839387	12.34454	24.31322	10.82765	24.57116	11.01395	19.80633	23.59775	5.163352	31.98287	15.55751	14.02533	5.102468	26.16421	24.24529	5.103938	25.54425	8.057497	15.08532	7.92987	5.09704	19.78458	89.1214	28.16153	27.58854	17.54067	39.49273	20.68467	47.59926	63.48046	8.510443	11.30083	13.45903	22.64765	20.36336	34.09353	20.7914	15.86796	7.921896	32.82965	33.93148	8.141758	15.12745	36.0272	19.26208	5.836274	26.37306	13.47096	17.27067	20.61474	49.09027	18.42445	3.995368	17.19456	40.08489	6.802889	9.728911	22.21712	26.12995	21.03086	39.50027	19.08441	20.21403	14.51944	30.33201	30.11329	18.75813	16.12332	13.85785	14.62856	8.014018	70.90317	12.11679	32.59483	11.23231	7.588468	14.81874	20.79	11.14595	19.8221	8.483271	30.05697	23.80168	26.23543	18.47765	32.58243	8.477919	8.329643	33.11227	9.422203	26.0072	56.44414	12.34298	13.25175	16.59635	4.426268	8.787951	8.03867	15.88012	10.93757	12.54691	15.41783	14.00306	10.7547	34.89256	30.63368	25.95857	6.421213	19.43795	5.976948	7.911845	46.60673	13.98002	15.30093	12.00256	33.7903	8.167305	2.340793	4.951919	2.035635	1.151884	0.8979777	4.356137	2.646097	1.327482	5.572772	2.63764	1.586824	3.499963	2.300022	7.574386	11.49428	7.884382	5.552235	5.059041	1.882279	1.515624	4.637305	6.251411	0.6221923	0.440841	1.172933	2.473665	5.499886	6.235351	1.6885	0.9709168	5.281819	5.436839	1.137424	1.167652	5.938444	0.5178563	1.575049	7.764017	3.225579	3.75749	4.975081	1.327404	1.438631	1.539952	11.79431	4.981771	0.9297176	4.130791	7.86928	9.38256	1.024111	2.186776	2.691929	1.86637	8.264471	6.022128	1.289009	3.236342	0.441365	3.09434	1.066206	1.814775	0.30106	2.394576	2.810138	4.700961	2.934877	1.271212	0.5588157	3.211348	4.569067	4.825936	1.465185	1.574023	3.824363	4.090247	7.950507	4.883379	1.835335	3.880474	14.51845	2.930832	1.288267	1.421069	5.897606	0.7202909	1.707086	6.768504	1.544132	1.72604	1.648176	4.329656	5.296124	7.771562	6.089688	3.958238	1.707055	2.522744	0.9514932	0.2711554	1.515618	6.263121	3.152251	3.791719	8.95335	6.04483	1.03891	4.855328	0.4827396	3.770998	1.291043	6.538508	0.9364675	1.706405	5.633539	2.546301	5.949571	2.313517	1.55277	0.6302907	4.457719	1.46577	5.451999	3.353917	6.237147	4.920693	2.559395	9.567929	5.830374	0.4858825	0.6067441	5.346773	7.441857	2.455409	2.660303	4.092873	2.144739	3.526314	1.584372	4.040104	0.4474913	5.009141	5.424387	2.635135	7.109381	2.337644	1.372218	3.028574	2.287252	4.181016	4.209383	4.354104	14.46111	2.010889	3.28655	0.9247945	1.581923	9.423868	5.408008	3.043683	14.61909	0.7581714	2.912105	2.088758	1.550289	10.88635	4.323872	6.202352	1.019442	6.559052	1.291761	5.923571	2.959105	1.22345	1.465562	7.041803	1.910708	3.591229	6.593356	2.789005	2.212291	3.171484	2.043276	1.612451	4.019712	0.3664438	5.047131	2.963841	2.52397	0.9367209	6.308869	2.074211	7.136898	2.074035	2.721735	1.357499	0.8681528	1.836115	0.9567434	0.8382217	1.97469	2.514357	3.973689	4.592575	2.905302	2.526479	0.5610082	6.796183	9.19679	4.368726	4.094879	0.3522453	2.62095	2.978961	2.384158	6.778126	0.970141	5.523482	1.064515	3.138664	4.471733	1.314662	1.612965	7.40963	13.4166	12.7139	10.05347	2.312445	5.820836	0.5130796	3.47733	0.8765338	1.603617	9.732184	6.821901	6.736338	6.681456	1.537004	3.601174	1.167809	7.415806	6.412392	3.061607	3.335555	1.210672	3.497957	18.58949	6.188785	3.278047	3.728791	3.89845	2.623755	1.840126	3.492818	3.493733	1.570857	1.725432	1.053742	0.8864368	6.188917	0.6516132	1.554887	1.740559	0.362614	4.466896	2.234685	2.33121	5.677726	2.948014	0.4880992	6.220394	2.0046	1.01266	1.930174	4.615033	4.874946	2.232828	1.593864	9.49427	2.96827	0.7848861	1.28649	0.5395541	2.088575	1.355054	5.433989	4.075863	2.007315	2.896115	2.051635	5.168338	3.647822	7.920723	3.848509	8.425672	3.778742	2.661849	9.2176	1.437963	10.03598	6.486901	8.247195	6.148529	2.442334	1.021004	9.743399	4.067451	0.9835375	2.339458	2.047874	6.182549	8.64797	2.521415	3.424146	8.28631	6.079734	1.610389	2.16474	8.819463	1.520385	4.369817	1.609817	1.068309	1.105409	3.063854	0.3012631	0.8561002	1.546856	3.313035	1.170552	2.464699	13.00232	1.702144	2.432333	0.9492406	0.4648007	0.7880661	2.018284	2.930359	0.5306579	7.06252	11.9061	1.727845	0.4878203	4.829882	5.522737	14.63831	0.4753834	1.956706	1.268913	0.4796199	4.819493	8.087399	2.690628	2.976328	3.398489	2.292176	5.443839	1.623075	19.18997	6.209777	1.861292	4.257419	1.98059	2.302496	1.070361	5.5564	1.824521	3.799313	0.1824051	1.662402	4.151691	2.69996	2.605856	2.29582	5.452733	0.7909446	4.228926	3.045699	6.47771	7.566077	1.19469	0.5150028	5.815907	2.219263	2.862909	3.933614	0.2724688	2.63446	6.658103	2.775993	1.025484	2.357598	4.154346	1.227957	1.139455	0.7715707	8.627776	2.725219	5.637899	2.344275	7.30084	1.220595	1.033843	0.5413617	13.17872	0.5288488	27.50992	1.619033	9.715611	2.416483
FLT3	1.204725	12.67782	0.1641196	0.54074	6.323333	0.04977548	4.718264	5.026812	4.075787	9.271587	11.94588	6.804409	0.6299402	1.682579	2.066338	0.896241	3.524647	1.806661	5.529315	1.924124	1.375707	0.2640447	0.09519121	0.682815	14.13444	2.848917	0.5164992	4.510905	1.431296	8.805718	1.021326	4.099992	0.129125	0.3539477	7.488191	5.181687	7.238167	6.615066	1.735527	1.488979	0.07804317	1.493302	17.05117	11.83354	3.324434	3.464875	0.4731331	4.96522	2.853334	0.241345	0.4686701	2.31619	1.043122	3.367168	0.3127405	0.07475866	0.2238281	0.24191	3.575116	3.374345	0.5024304	0.3531223	0.01058063	4.694593	2.996094	0.04483367	1.616325	0.06099179	0.370757	0.3552263	0.5952958	11.54724	0.6788119	1.000671	0.652278	6.786041	5.094106	4.116377	1.895162	0.7652628	0.1594574	0.04564619	4.158628	8.480361	0.0286861	0.3097653	0.600773	2.670052	0.648635	0.8163437	1.070725	0.5785607	1.84483	0.9687115	5.161064	0.3623995	0.4029972	1.396538	4.230958	0.6519453	4.943514	0.1069292	3.213401	1.993425	0.6647666	0.2680206	4.762316	4.104228	2.532975	1.552426	0.1264727	3.685937	0.3418046	1.038411	0.3009596	0.06498975	0.7997362	4.279508	0.4870017	8.533785	0.621416	1.269271	2.0185	0.06369802	5.475853	0.2662869	0.06712497	0.01868854	0.1816482	3.070834	2.694954	6.956538	0.4548684	4.586393	2.528741	6.348501	0.3900844	3.978096	1.213251	2.702045	8.844024	1.362773	0.7209465	0.1492686	0.3527619	0.4192369	0.3140109	0.1827068	2.645434	3.458625	0.0719358	2.072231	2.974841	0.3745876	0.8467333	3.272344	0.5822936	2.933326	0.2496253	0.2326384	0.7372066	0.582754	0.3963965	4.021964	0.7153753	0.1061373	2.058868	0.01944888	0.02161732	1.012653	0.04535447	3.038296	0.5701516	0.76065	0.280722	0.5886255	0.1320298	0.03459242	7.488125	3.175015	1.711946	1.200221	0.05541006	3.872674	0.3787451	15.87091	0.3273021	0.820342	0.4676649	0.6328383	2.329246	0.5177692	0.06271448	1.184362	0.2180555	4.706494	0.7575919	2.784646	2.284997	3.036772	0.5957248	0.36209	1.472463	1.325817	1.776138	1.079683	2.026872	0.9616076	1.714512	2.055785	5.266883	0.02323621	3.200676	1.87063	0.1538091	0.2594098	3.680975	1.830759	10.75715	0.5430295	3.551199	0.8934002	2.434275	14.76981	0.1724917	4.402067	1.310579	1.108695	0.6742627	0.6910708	2.674919	9.314791	3.539296	4.751777	1.574075	0.4699099	0.8651709	4.429024	2.13333	7.488926	0.7711734	2.4925	0.09833498	0.2175152	0.04862127	1.250511	0.9865152	0.3103128	0.0430306	1.06637	0.479849	1.055729	0.4041611	0.439955	3.450149	0.359367	0.7971916	2.027908	4.316083	1.23261	1.283489	0.1668945	0.0693425	0.1251078	0.5865608	1.998089	0.02948587	6.558091	1.571172	0.1458044	0.1771975	14.44151	0.6603729	2.929113	6.584263	0.05061223	0.1627534	2.246008	0.4734603	6.275996	1.619703	1.242472	0.28843	0.0394185	0.423088	0.08273666	2.454537	0.04843285	0.6934368	0.1109358	9.238108	2.791445	1.364273	5.269738	0.597645	1.232467	1.781427	0.5034343	0.2837868	7.259302	0.3841282	0.8809399	6.215056	1.854494	1.996779	10.48392	0.2996361	0.7413983	3.958601	0.3603643	2.544644	5.116526	1.433978	0.1385758	0.7245584	8.226332	0.2135551	0.6011256	1.802644	1.363718	2.492956	4.648805	0.9242958	2.814626	4.818121	0.2322211	1.02334	0.2636747	4.570629	0.469093	1.352006	2.274177	0.07423016	1.623424	1.599981	7.119373	0.06814046	0.565579	0.02799665	0.3776405	1.584102	9.039649	0.1828963	2.592189	1.574266	0.2225616	1.508726	0.08222238	3.462894	1.576672	6.823918	1.765839	0.4760548	2.618121	1.036246	0.6103495	5.935486	0.1127366	3.68924	14.10366	2.548376	0.7891184	3.4488	0.7862739	1.719568	1.870175	0.1037069	0.04542039	3.90444	1.244361	1.159174	4.286137	0.1990712	7.392089	0.1904702	0.588206	4.56004	0.9217193	0.8742133	4.766503	0.5047385	1.539504	6.072417	5.821492	2.290702	6.167653	0.05806288	1.633305	0.3743673	4.18922	0.6279483	1.374625	17.82707	0.2176441	0.4876097	0.1561844	2.761987	11.98947	0.05296185	1.951169	4.483944	1.449615	1.33647	0.08500384	0.2192538	6.796033	12.54768	0.04918177	0.5828933	4.62693	0.04429044	0.6998183	1.666932	0.4109514	0.9964166	0.2596581	1.042221	1.890526	3.106952	5.38046	0.8997199	0.3096712	4.944285	3.174337	0.9267884	1.372545	0.5676345	1.405958	2.697971	0.3091007	0.2990005	0.5932885	14.71373	1.45491	2.875916	0.08000709	2.530023	0.4719685	5.52148	1.423238	1.697151	0.7983193	3.242223	0.3930049	12.87865	0.8206743	1.066982	1.648651	4.920494	1.260959	3.636673	0.5721704	4.377921	0.05712756	1.629917	4.93736	0.03471759	0.9227258	0.5687246	2.505544	0.2967683	0.3187883	0.2637402	4.822445	0.7702203	6.684755	5.950643	1.397063	1.995088	0.1074384	0.1565385	0.9954608	1.526538	4.180728	1.107394	2.603581	0.06946552	0.1877922	2.884534	0.2940452	0.01617138	3.408068	0.02080621	0.7398007	11.08454	3.278049	1.064499	1.744683	1.366223	2.657868	2.68681	0.02251967	0.8969698	1.58726	8.29206	1.619913	6.437856	13.86358	3.529005	4.802931	6.448495	0.3679842	0.1128115	5.419159	0.5376748	5.319937	0.03154891	3.03513	0.3236886	0.9873017	2.259542	2.82253	0.1432935	1.614984	0.8420324	0.4824731	1.032726	0.1336477	17.02654	0.4820564	3.461227	0.0405059	0.2846285	5.308261	0.2205921	0.8101974	0.3924981	0.2031448	1.878462	0.4981403	15.20764	0.05495154	1.816586	0.2884264	0.1207367	0.7922012	6.00082	0.0829546	3.00127	0.1866324	16.89083	11.49978	1.019392	5.550383	1.203699	0.2936473	2.055628	4.876823	0.7835954	0.6742131	0.1483109	5.189341	1.12979	1.136066	18.64201	7.947272	0.003829447	0.3008396	1.504284	1.110359	2.888186	2.272171	2.058509	0.8530779	0.9571057	0.9665865	0.9413845	4.684963	0.01854339	2.484128	3.186845	0.06832559	0.4479653	0.07197707	0.440596	2.913544	0.3395208	2.058729	1.995874	2.588027	1.199437	0.7496061	4.177005	0.7024357	0.4800253	0.1735795	1.318386	1.70703	0.09604852	0.1067678	0.1109234	1.608205	5.850193	4.279202	3.549922	0.5473248	1.226485	4.237817	3.784246	0.4657547	5.38565	0.4200451	0.3696476	2.176145	3.057943	5.660736	3.655818	3.357671	2.568153	8.388329	10.58927	18.1352	7.474048	0.2902797	5.162835	0.7245912	0.6297221	0.05110427	1.968286	0.09195765	0.8857784	0.6630714	7.875738	9.662182	2.806586	8.086589	0.555232	2.518087	0.8688639	4.521992	5.545739	1.415527	0.04103865	0.1077065	0.9822932	0.07983695	0.3754856	0.4192549	0.606031	0.1897994	2.332468	1.212079	4.773419	10.5587	67.58743	3.230151	2.796596	0.9527274	0.8459953	0.2748201	0.1948088	1.303157	0.9013429	3.629508	0.2171872	7.220907	0.1850489	4.829036	5.408833	23.65834	5.999752	0.05471333	3.504974	0.2115979	0.2973123	0.2524102	0.5597833	1.471454	1.452916	0.9636059	2.028837	2.748591	2.662967	2.537949	0.4879753	0.9876512	0.2343621	1.115447	0.2085346	0.09469968	0.1141015	0.2255956	0.05233091	0.1913903	0.2484449	0.4750988	1.984417	0.383502	0.4630461	1.772035	4.200384	0.8109268	0.404843	0.588656	0.0432125	0.2359149	0.3678832	0.570175	11.53762	0.3684317	0.08943581	0.005642125	0.2440081	1.077329	0.2084401	0.3529343	0.06182562	0.1525049	0.1414718	3.932686	0.0486874	0.2117402	1.5635	0.03257354	0.2141411	0.02951529	0.09915368	0.3116746	0.8823958	9.029528	0.3773506	0.0586691	0.01136862	1.476885	0.07969587	0.3934372	0.1898604	3.672768	0.1050906	0.3221482	0.2296253	0.6248089	0.1954155	0.09537721	0.3052205	0.04126618	0.03873484	0.5842302	0.2085996	0.453507	0	0.2419507	0.01995015	0.858985	0.2706558	0.6743027	1.950657	0.4411602	0.1216686	0.3497474	0.5301248	0.04351367	0.2229073	1.491302	1.097655	0.1393193	0.01488451	0.06088263	0.2759009	0.4481293	0.9152195	0.7970922	0.07572828	0.1858486	0.2294362	1.03195	0.3271059	0.1344117	0.08666991	0.8163378	0.346229	2.972886	0.1245531	0.08404374	0.9523872	0.7770457	0.07054687	0.01833897	0.01347237	0.1769992	0.1674523	0.6834909	4.068726	0.04975487	0.163124	0.8434055	0	0.4590899	0.9355131	0.5888177	0.06200843	0.01179334	0.1323884	0.1416211	1.633086	1.121393	0.01359497	0.06944468	0.3429194	0.1438616	0.6341242	0.879876	0.9834308	0.1992386	0.817267	0.07661235	0.2983693	0.04575431	0.005734482	0.2221942	0.08910363	0.01954772	0.08293157	0.5124772	1.743703	0.5886528	0.04513649	1.027292	1.356902	0.1455464	0.9907508	0.2001525	0.2852682	1.263912	0.5923149	1.398347	0.1569558	0.02219348	0.4559471	2.955459	0.2304786	0.3724368	0.2784866	0.04844514	0.3469041	1.897645	0.6929268	0.05063724	0.579416	0.4463131	0.928059	0.2658946	0.1749287	0.1665017	1.065522	0.04645125	0.08996203	1.165701	0.2016525	0.2599307	0.5644959	0.2420951	0.505821	0.09899985	0.5999794	0.1547206	0.245414	0.4446331	0.4084796	0.9630994	0.3119548	0.06386784	0.3490129	0.04523894	0.3723363	0.7244778	0.1642898	0.06492978	0.4456053	0.7046992	0.06612224	15.74612	1.821114	0.0791342	0.203745	2.731253	0.2302906	0.04878427	0.1176977	0.3961038	0.5974413	0.4514173	0.115001	1.432057	0.01932585	0.0063068	1.321871	0.12413	0.05694453	1.435626	0.09277312	0.680765	0.2325409	0.05725363	0	0.6721628	0.5736241	0.3168596	0.8937001	0.122679	0	0.1591131	0.02015543	0.4339187	0.07472656	0.250695	4.376613	0.09316267	0.1108131	0.1618681	1.121541	0.4844779	0.7682278	1.424306	0.483951	0.521214	0.625704	0.1803352	0.3550777	1.262591	0.06002675	1.47003	0.2400158	0.1034712	0.2878438	0.2689919	0.4444635	0.5208848	0.652674	0.1987215	0.6044807	0	0.3152522	0.07043079	0.3185355	0.2332966	0.2552649	0.3409275	0.4957104	0.2218971	0.5813947	0.006551906	0.8381895	0.1546856	1.854588	2.817061	0.05561067	0.06302667	0.2828903	0.5541689	0.162289	0.3262741	0.9078866	0.4883303	0.03983326	0.2969062	0.251739	0.8666866	0.2971848	0.4477589	0.02345268	0.1311359	0.2984884	0.3480044	0.02275312	0.817469	0.5957901	0.39612	0.7839267	0.3480894	0.1871516	0.5638602	0.02256494	1.270065	0.2786984	5.375701	0.2877692	0.3329751	1.772909	0.3820746	1.580068	0.3817272	0.03291606	0.1895198	0.7513351	0.09286826	0.5679586	0.6608051	0.09738788	0.9681367	0.3841963	0.5946118	2.694062	0.3366277	0.6145983	0.3311398	0.04064818	0.1771415	0.9042092	0.3089722	0.03522854	0.1063216	0.436424	0.02103126	0.2293943	0.1781777	0.6031917	0.122525	0.2839011	0.104172	0.1344963	0.4329154	0.1467653	0.2047706	0.1731336	1.115904	0.7168003	0.03748424	2.261299	0.3522988	0.1165594	0.003431483	0.7838119	0.2973686	0.246014	0.03982397	0.4545987	0.3126814	0.08184586	0.1020301	0.2787514	0.3661751	0.06495028	0.3738708	0.3268207	0.7369692	0.183946	0.1233157	0.9282493	0.4316191	0.8286222	0.06075895	0.3319873	0.03779053	0.4447345	0.1429022	0.509174	0.04013981	0.1681904	0.3785913	0.6569625	0.2786474	0.03484042	0.2445981	0.1350588	0.01142797	0.2201898	0.1836671	0.3275033	0.05157376	0.828536	1.321167	0.1098442	0.3200022	0.2250036	0.009130137	0.2953251	0.5615462	0.4529696	0.2546752	0.2579704	2.649004	7.117855	0.01521744	0.01436362	0.04838006	0.180993	0.09455549	0.3508627	0.9431214	0.1476801	0.07835913	0.07621508	0.9262474	0.06788702	0.0488787	0.5257282	0.07284697	0.5102457
PLK1	5.758962	8.382468	8.649753	3.843252	0.6700028	2.586253	6.876289	10.23791	10.7937	6.644237	3.143411	5.292431	2.505285	2.579447	2.448056	6.968631	5.736971	1.721478	2.014126	9.011924	1.906286	2.808025	7.683538	4.57716	3.397177	7.219028	3.285497	2.598183	6.471873	6.904888	4.577649	0.7960721	5.011884	4.263706	1.880703	6.267423	2.593286	1.573446	10.06516	5.522815	2.823041	1.267629	6.872997	6.599118	1.55226	6.562719	2.939698	1.010348	1.902789	0.2450682	1.735481	2.170608	2.694795	2.674571	1.607057	2.090227	3.375115	3.060898	5.672996	2.909547	6.231148	0.3962859	2.634743	4.199575	2.693501	4.095354	3.115346	5.620417	2.053878	4.857896	3.824334	12.33477	3.225911	4.371627	1.333541	3.509917	3.067957	1.603279	0.9642664	2.646866	0.8249461	3.766716	7.193087	1.748412	2.055263	2.001713	4.749878	17.31784	2.903771	4.714459	2.779357	2.081022	3.852963	6.253137	0.6859815	3.004665	9.376074	4.658765	3.64931	4.718025	5.100099	5.814353	6.548349	2.108703	2.883784	4.432205	3.374242	1.347476	0.47717	3.283955	1.771415	6.833982	3.66406	1.666134	3.433728	8.42743	0.8579384	12.81134	3.684399	4.710866	2.827373	7.117974	1.520856	5.509892	3.543751	7.036252	6.029193	0.4191088	0.9429432	15.44651	2.077436	2.129376	1.266829	1.082093	1.493152	3.047875	7.165788	2.222032	2.125784	6.401785	1.05743	5.902958	1.425909	6.630922	3.172677	0.3691656	0.8385794	5.247053	5.020115	9.730819	2.941527	2.100522	0.9916946	3.815198	1.688729	6.324252	1.813681	1.843535	2.826495	6.520753	2.594805	1.660051	1.705841	6.520819	0.8348005	1.660823	3.8724	1.03234	6.680024	1.294116	1.527202	3.483529	8.419281	3.183311	2.794035	7.99265	0.5905313	0.6759356	3.269454	8.920214	1.192339	2.891549	1.817724	0.9948868	3.284032	4.800883	3.523643	11.06288	1.697619	2.138426	1.295986	2.175806	3.100816	4.936851	4.033351	2.914113	3.489149	7.677642	4.667516	4.150406	1.151427	5.218545	8.403133	1.579662	3.663458	2.353574	3.779485	6.342353	3.864338	4.423835	2.554905	4.333111	1.580037	8.565504	1.276696	2.8458	2.407804	8.008297	8.022004	5.224812	7.297675	2.233506	3.149841	6.970287	3.22956	9.001084	3.013433	1.57266	0.617868	0.6811519	0.4815454	2.261334	5.667785	7.36294	19.2406	7.519067	5.263712	6.265254	6.002976	0.8244742	1.143426	1.788305	3.567691	7.15748	2.113496	9.82488	4.505357	11.33466	2.917569	2.433459	2.802745	4.487083	14.88412	2.807624	2.691405	1.728767	6.073119	2.130506	1.120637	3.280866	2.733498	2.543477	2.33261	3.527785	6.997798	4.325379	11.36147	6.038373	11.91836	1.581456	2.746586	4.524027	1.107518	1.195605	2.655816	3.331383	5.043891	0.9980338	7.871674	11.22104	8.171809	3.008771	3.150159	4.737619	3.100868	6.119825	0.7769211	1.556687	2.801259	3.387899	3.320437	12.94494	5.313819	1.14621	1.687062	3.127125	3.029154	2.078603	5.278941	1.701147	9.386397	1.445742	8.947848	1.631918	7.540567	9.659249	3.156868	5.110335	5.042497	4.422286	3.475023	2.876437	0.5354818	5.127866	1.266151	3.14956	9.858715	2.455204	1.264647	5.379223	4.005066	5.810827	4.163595	2.936678	4.294331	2.380913	3.324154	4.496633	1.919051	4.657558	5.015161	7.265984	3.4771	1.813509	2.048558	10.78629	0.5447636	10.11705	15.76562	12.20291	6.678796	2.828549	14.70461	3.386388	0.8221371	3.209747	1.883785	3.468891	3.064548	4.777959	1.820723	3.935857	5.326817	0.692402	4.442008	0.7851162	3.859463	0.1297349	2.092133	14.97405	0.8566169	6.181223	4.926942	4.556301	4.037338	3.740102	4.235309	5.329208	4.016554	9.40724	1.607883	2.016019	3.448623	2.972173	6.074378	2.569694	2.684329	6.174293	2.586077	5.453465	3.09757	4.909066	4.690264	8.141461	5.909789	7.849977	1.931192	8.712005	14.44339	5.139717	1.465607	2.99863	2.640633	1.98661	2.478493	2.170637	0.8531717	2.835363	1.737411	2.078319	8.4439	1.708524	2.224452	5.479823	1.523656	6.666467	5.758799	2.446338	1.338298	2.200331	1.476064	4.055488	2.835385	0.8976612	2.627207	3.532745	2.402433	5.504485	1.384236	2.314077	4.29795	9.037104	8.189309	2.885916	15.77705	3.136792	3.401671	1.91189	3.95389	2.279922	2.674476	1.976871	0.9101086	4.041316	2.212317	2.001364	0.6231734	3.707147	5.988929	1.385997	6.286707	2.869432	2.465713	7.655442	4.318734	3.45018	13.68907	3.82029	1.167957	0.8449232	8.58882	3.419719	1.05115	2.013222	5.590398	4.18324	3.440757	4.140378	4.396409	0.5871887	3.770255	2.077893	15.97292	6.809532	2.38653	1.791763	4.096532	4.4993	2.556674	2.312061	1.227784	10.68011	2.300182	3.025708	1.37119	3.667248	1.010134	3.041367	1.100765	0.6670009	11.56741	1.086284	8.410913	1.310842	5.246254	8.005727	2.696302	3.913191	6.706781	2.237104	1.902343	2.474297	4.208565	2.454728	3.409757	3.067135	1.783239	2.288326	2.846972	3.75513	12.68107	11.05267	13.27477	3.816065	2.875959	2.573717	5.562724	4.63706	2.360455	1.636357	6.558475	3.906048	1.643845	2.81411	8.939955	4.313495	0.9866636	2.135822	8.367831	0.9289298	2.589945	1.207739	1.398888	6.710968	3.146775	8.196754	15.10925	3.377964	5.016445	2.817391	1.587276	0.9733612	13.10545	3.634092	3.409666	1.010901	6.571243	1.736243	6.761915	2.719333	8.685423	6.65723	1.881853	6.362435	3.225719	1.111809	6.237849	3.502602	5.639872	1.85023	0.6001837	13.1562	3.567034	5.165572	3.858335	1.487249	6.370667	4.012265	5.732813	4.98336	3.547472	5.35164	2.079815	6.624247	2.4102	3.283741	6.616184	3.289665	1.895645	3.698771	2.450835	2.720558	2.190202	2.276589	6.327338	2.16554	0.9055715	9.566307	5.657829	7.322946	0.5643053	2.292362	1.870129	4.10192	7.531404	2.858269	4.430483	5.615057	5.597556	3.798124	2.180658	7.307607	8.812886	2.068621	0.8382993	3.9192	12.95192	6.26486	13.28825	1.569658	0.9629453	6.662212	6.891973	4.455281	2.366151	5.899651	2.655878	2.867456	4.415293	8.497508	2.775976	12.98486	1.15036	1.272371	10.37776	4.028417	1.461222	3.371212	2.006397	4.981516	2.480452	1.088285	3.342757	8.273468	0.4663248	2.295102	1.21282	1.688746	3.88859	2.832349	4.078253	2.761232	1.347629	4.068576	0.5980192	4.278411	6.623344	0.7684748	2.562357	2.144983	1.941342	2.337379	4.55577	6.326323	5.845386	0.866577	5.701491	5.954105	3.594994	1.522278	3.390058	13.78663	2.690758	4.166046	1.574248	2.137276	1.616845	4.027881	11.9636	9.216256	4.197645	3.950448	1.800281	8.77376	4.792634	12.10082	5.353353	2.378098	9.701212	1.139973	4.132616	8.538301	3.58691	0.4382682	4.419766	1.354912	1.808815	2.836225	3.086096	2.749427	4.554068	11.70035	10.3964	2.666804	26.07014	16.42216	14.28957	11.86367	3.584452	11.21664	7.36253	8.076499	11.94214	15.42437	3.979531	4.911227	11.80768	9.128349	8.482237	7.55405	21.20482	17.09883	15.61161	9.941102	5.208112	14.61212	6.689414	12.03244	7.240662	14.33201	7.335805	18.77997	12.20796	16.42472	10.39464	8.680469	5.61549	5.246462	6.577054	3.429147	11.02347	10.90589	11.37849	9.801895	0.5292141	3.08698	7.197533	32.55365	7.286976	4.225036	10.22097	14.50954	9.316727	23.58654	18.84117	4.218539	9.435001	16.78607	25.25783	14.20986	15.30093	4.794596	10.53892	6.23406	18.08183	2.206143	24.9487	6.66108	3.966918	11.16463	5.239848	26.54191	24.90222	6.393151	10.64618	5.776029	7.286155	9.568108	18.28591	21.51722	2.329454	13.79509	6.095129	17.57914	9.870516	4.405496	8.390427	3.606737	25.53079	12.42112	13.37176	8.838218	6.326668	6.398404	5.909117	5.540264	13.94522	26.40671	3.386222	6.260611	10.62985	13.46258	12.10168	7.599835	8.035301	15.56512	6.489393	6.566107	5.740271	19.16591	3.41329	8.099182	7.52742	18.08853	11.50613	14.02568	3.735775	15.08364	11.15458	6.489719	10.67823	8.46047	22.98121	19.8034	3.68059	32.48784	14.84564	14.61458	6.473493	4.89413	14.39509	7.697212	2.863642	7.09996	9.306566	12.85823	26.64461	5.716019	13.34864	17.0044	9.112433	32.50149	5.023081	7.449953	4.175121	6.617177	11.8135	6.437918	6.728179	10.07071	15.18758	8.588762	20.4119	6.580147	7.835555	12.71371	4.660233	4.001602	19.47995	17.1283	13.3107	1.564305	15.66996	11.63833	4.512415	12.77454	9.296362	19.68017	5.824847	8.091906	9.468755	10.4022	6.473352	7.297462	6.05279	8.078585	5.510796	11.78542	7.442126	7.743958	18.92882	13.7934	30.15517	29.66222	7.269429	5.189635	8.51146	10.71896	6.469431	12.40725	21.41623	5.177056	5.780614	7.658881	29.94926	11.77848	9.88351	6.450544	22.39684	16.22877	6.631747	14.95842	14.30848	8.813592	7.868765	5.538053	16.19838	4.155886	8.376347	2.706442	3.455838	19.15806	2.844523	5.452698	5.722798	13.50006	19.14661	4.062653	6.63943	15.61394	4.494655	5.557461	9.182163	8.330222	6.29084	9.815173	8.639067	2.820507	2.2269	21.77182	9.524143	11.64793	6.155679	9.462562	4.038066	24.20248	8.418564	22.32641	12.28572	8.285248	10.13698	12.94988	4.493259	6.438539	15.74872	14.07742	6.634232	13.72593	5.976022	3.742709	9.268813	4.03527	6.893755	37.21763	23.10975	21.52996	20.05332	9.545284	2.335764	12.09536	19.55574	9.268224	4.482152	2.527397	8.894485	9.711114	18.33272	8.270346	7.239063	14.54766	19.00491	24.48904	6.777471	6.59089	12.04215	11.07221	37.31891	5.944801	30.48058	2.719942	14.62685	20.12203	9.345373	9.675186	11.73221	9.609645	6.184698	9.948965	13.87091	3.94785	13.18853	8.479057	19.54829	17.29291	17.02808	20.43744	27.77483	16.73024	26.58531	7.147969	5.975594	2.223534	17.11223	9.389004	12.11786	14.8461	8.38819	4.541249	6.547051	10.68106	11.96966	6.590064	16.83474	19.51891	16.46796	6.590601	14.40171	12.62476	10.34721	6.540868	19.72692	14.01252	14.90965	16.82859	9.478913	14.91867	18.44613	12.99189	17.93129	18.20698	10.33177	5.45013	0.8771248	8.021407	7.790595	18.03922	3.370528	2.337263	20.82096	18.03083	6.758272	13.33609	9.072901	9.786656	15.84694	12.05674	10.58311	10.42721	5.363397	9.310981	8.911289	6.082745	4.844354	28.70253	11.36936	9.35237	9.536108	13.04032	17.49295	14.4851	3.959696	11.76501	19.64669	11.47743	5.071666	14.45565	14.13264	11.52545	10.3742	13.00528	2.881437	4.522724	1.346189	7.780136	23.1984	2.153446	17.12832	7.819617	7.575668	23.48772	8.732913	12.08757	13.3829	16.65887	11.11152	6.066783	7.38478	14.74964	7.392557	9.989969	4.835029	4.868261	4.72815	30.51006	12.71007	25.3404	7.226152	4.718341	23.42407	9.871593	31.66134	11.01213	7.703498	14.14678	7.342421	30.8424	5.549439	12.30213	41.01076
GATA3	127.1378	281.0281	236.6114	210.9292	394.3335	458.9952	236.9745	154.1391	292.9933	257.1726	232.8311	439.4212	147.381	107.7213	138.8309	194.8416	285.0393	408.3486	246.297	357.9209	489.9287	139.9335	339.4474	253.3587	351.0481	300.2266	290.3841	220.0129	364.6045	226.3892	305.8042	206.6233	133.8799	290.6704	341.1995	196.1738	266.6792	145.4425	90.14879	253.8334	310.2982	101.2266	274.9757	497.4646	518.5871	158.6606	217.4302	301.444	211.9308	250.3276	197.729	182.4043	110.2248	219.2938	194.1295	443.557	415.6251	130.5526	269.5786	143.0235	168.8106	231.5757	566.3	333.8481	294.4118	396.2559	123.6396	351.4866	371.1653	244.9817	390.8894	228.1412	182.6812	204.8642	277.3386	192.916	233.6402	251.0348	164.1842	135.2273	237.7425	112.3479	135.5437	130.3257	366.7605	295.8739	210.8766	10.48492	70.60983	162.7622	163.2622	129.1429	474.8698	117.3995	107.0603	70.97544	191.1109	339.3933	380.707	614.9565	509.3938	304.6726	259.5735	287.9137	515.8818	158.0353	323.1471	354.4899	61.79633	363.2636	157.2232	186.9217	278.68	344.8677	189.312	254.3879	120.4623	216.7732	215.4573	355.1147	311.6662	245.9888	154.6328	805.9072	158.2372	218.0369	1.390285	502.8153	90.53923	658.0359	69.72201	263.0698	251.9101	210.2601	363.5715	380.2486	206.899	201.5198	393.7992	310.1159	216.4572	261.7355	184.1299	356.3366	173.9429	45.91171	258.2532	207.3812	163.885	127.0566	179.6435	121.7932	247.2986	262.4923	346.8189	423.7744	207.1004	391.0108	343.1112	176.7097	243.0061	289.3836	265.5241	826.3737	171.5058	9.776409	298.4184	595.6997	464.1021	433.5759	219.9864	619.0121	95.69111	89.83908	352.0249	150.7722	302.0705	427.6654	366.2323	206.0349	119.6304	172.2938	322.7002	234.789	137.8903	191.4231	258.3391	246.4171	150.1909	172.3007	267.3454	195.176	292.9775	269.9663	217.2695	377.4413	249.5261	119.4646	426.0568	219.9799	167.6688	754.2964	363.8601	143.5419	206.6547	209.2536	217.5654	155.4735	218.3518	136.5839	452.9064	598.234	162.9731	174.1625	255.8538	287.0567	73.95266	153.1186	178.8228	200.5941	118.3067	172.3964	87.93704	299.0524	229.9715	230.0729	203.403	150.9835	104.8761	221.4384	124.0236	203.5401	165.1855	295.4801	3.634774	543.0781	219.7469	218.0813	186.1898	130.0846	100.5033	123.1748	131.823	148.6174	294.3451	339.1416	288.0416	256.2787	168.5444	186.26	124.85	204.4889	278.61	17.55104	129.0508	254.0311	163.6815	206.4543	67.65509	127.0849	238.6944	578.9687	73.8878	507.2328	252.5285	133.915	0.4963576	556.3544	30.09086	318.8749	391.4317	215.0466	140.4023	332.0559	415.4475	451.8045	374.7178	498.2164	413.059	287.3593	65.54075	136.7909	254.7438	210.5868	257.5176	370.3054	396.6747	14.94531	151.1801	274.2101	162.6272	0.0937949	175.951	151.6016	47.68745	167.1743	290.249	238.0484	126.9256	155.329	199.6659	198.4498	332.2813	209.7651	117.5544	338.8237	272.603	126.9949	329.2203	205.5064	357.9176	128.1865	264.1101	425.0951	79.38795	446.1102	409.9892	183.8599	142.7473	179.685	405.8713	295.5601	179.3025	233.4171	295.14	198.142	284.3662	159.1247	116.4434	127.9739	159.7658	235.8351	368.0647	377.0982	162.2471	277.8136	206.6928	453.5741	1.968673	6.423935	119.203	220.2955	316.7492	119.2611	106.0679	505.0654	266.4046	307.8231	197.7361	231.1277	501.2432	172.9964	140.6159	124.6388	230.1329	89.06706	318.0804	169.6681	258.8839	353.5909	213.5213	156.1521	185.4092	235.283	179.3736	194.1048	221.7797	238.1887	100.2496	199.2268	158.5759	209.0087	260.1926	249.8126	272.6045	94.05141	276.5885	229.6703	252.0371	177.9841	320.9056	722.0529	246.0709	177.5919	143.3109	346.8027	327.798	18.32645	155.3757	194.3388	125.2595	122.4925	247.2204	232.2825	231.2671	211.6584	150.7883	304.4795	315.0903	123.8584	20.42263	357.2833	158.1938	172.0312	301.486	355.9038	408.0714	159.6959	110.7084	252.8376	112.4549	249.4298	104.1867	128.5883	209.7259	384.2521	110.9706	193.1746	138.7004	195.2401	187.322	282.4149	229.1608	133.689	1.744451	135.4866	292.8429	544.8771	316.8495	162.4089	101.7631	423.2642	613.9035	306.1516	262.8676	200.318	276.9798	752.1693	159.2651	81.38377	159.8901	132.4634	261.2039	272.9844	275.1502	225.3184	103.9329	106.5566	331.0697	401.9051	352.0316	314.8834	249.0502	381.0103	359.8764	50.6664	496.4036	423.2415	272.5136	240.9391	188.9259	162.8832	16.12292	223.4743	177.5648	171.9193	632.2253	259.541	163.9147	481.3087	0.363038	241.1169	157.8255	114.5172	379.6491	125.422	255.7293	649.3744	271.0131	629.9531	0.9028214	693.3265	255.272	143.9797	423.6349	461.6967	165.8255	193.4079	50.30342	276.1855	276.9094	318.4286	279.0992	155.2794	433.9127	137.4871	287.6959	266.0717	179.82	215.2689	15.43512	338.6877	9.001701	238.9841	164.6223	193.1272	424.2667	89.18385	316.3646	129.5114	260.9269	189.9732	146.4093	12.79456	344.0649	212.2018	111.07	250.7934	372.9254	197.5247	698.4979	139.8904	200.451	484.667	156.2617	153.6652	153.1776	312.382	174.0817	265.8248	104.2009	443.6744	198.3096	143.5846	201.378	215.2542	290.1422	173.5647	360.1972	616.9997	240.7522	327.0802	172.2501	169.0941	198.1942	106.3677	162.885	271.2571	73.99186	40.78668	175.1465	177.3013	185.7403	143.126	280.605	241.2538	0.1566718	97.26711	135.6443	299.5644	209.6304	259.4694	316.2867	282.2663	160.5944	201.6079	126.2772	111.8416	191.7578	75.72675	315.4642	547.7789	154.8014	274.7225	332.8553	166.3348	100.5515	613.5358	225.7821	257.9587	77.07581	37.93489	185.935	901.8003	356.9456	192.5186	341.172	120.1315	136.5159	249.3683	369.2268	200.644	263.6448	144.9156	402.8135	227.2616	233.9785	716.3273	261.8054	123.2204	841.6734	221.524	299.043	230.1188	421.8204	245.0992	478.5643	227.8881	228.4652	172.4748	178.1664	305.5677	134.7201	125.2489	271.1359	346.0133	101.0212	162.3775	486.9077	330.904	243.8275	343.6177	158.662	40.96859	146.7302	313.3423	382.0131	238.7313	153.2915	205.4213	360.9582	122.2178	462.3386	244.7964	270.7907	24.43361	147.5254	202.3077	214.0368	490.326	111.9526	154.9031	182.8809	365.0844	430.4534	215.2093	330.3554	312.0191	89.726	314.2691	203.1681	679.6919	385.2632	232.7057	490.9672	175.9693	213.7467	546.6943	344.2386	302.419	294.6306	334.0382	232.2253	346.953	115.4015	199.043	382.0705	280.7242	228.9367	76.44829	169.4676	6.443135	295.0289	52.29964	195.4992	137.7903	235.2189	86.93413	166.6713	81.85341	111.0965	13.40814	156.1495	78.92054	9.037366	80.67327	153.8783	1.899407	200.6239	199.0961	263.3307	186.7808	199.0872	50.50626	232.4105	412.6818	13.13654	53.5834	262.5567	135.2536	13.82755	220.045	17.71184	72.73232	159.7713	1.209894	16.8102	5.654402	77.8312	20.10677	85.57293	8.966658	6.019971	14.12204	15.65121	149.9464	155.6898	165.3504	224.1181	10.83315	18.6377	30.97409	205.6327	200.1637	97.53115	288.0059	153.3912	182.8564	2.778556	39.68972	172.7153	104.9541	134.4899	36.45627	8.611033	205.8749	1.370135	171.6963	46.17595	122.22	57.73703	31.45338	48.06447	23.90342	0.6707788	17.64482	0.6322048	42.59367	204.4563	177.9942	142.9038	11.36144	12.51145	30.09427	4.151966	171.9406	18.14989	22.51109	275.5177	1.543873	22.22661	58.67618	139.5283	51.88037	14.14251	153.7225	4.528604	43.38563	58.24307	77.8166	136.3198	222.8529	75.46378	0.5300913	69.75655	35.87442	23.92745	0.7561529	281.0306	145.698	108.1678	467.4125	209.9784	255.6286	74.8887	195.0766	42.87205	156.4859	12.35332	6.372871	14.70617	100.9316	182.6614	9.246626	96.27337	221.2752	0.5996559	79.43914	292.3154	31.81287	58.41717	336.1229	36.78278	173.9272	31.64327	16.05833	204.7456	2.90398	4.648238	216.9497	242.3621	149.7062	194.3385	149.9271	135.1271	44.28935	33.03536	57.6931	53.16254	28.79411	215.7478	1.844392	212.1397	62.62593	10.92528	19.92875	35.04844	195.7055	9.145586	435.1619	20.42329	83.82844	6.208595	55.83965	3.567042	157.8018	113.4834	263.0831	149.0223	394.4059	31.029	22.59153	195.2664	229.1664	29.25137	255.1577	1.428872	324.6588	59.15126	188.0177	88.42027	4.606408	60.37118	293.3951	15.61895	248.9649	15.62997	129.9784	46.6008	18.14095	6.068035	20.37553	27.96856	19.51637	131.7905	58.20696	259.6998	4.526678	44.08642	62.82698	265.5341	83.62121	16.51631	54.17481	24.01876	188.3851	1.327129	1.254356	4.411378	180.964	143.8968	229.4574	44.62071	43.37953	117.4696	180.7393	294.1545	388.0329	100.3714	12.75814	174.6476	9.793187	147.2244	450.3734	68.64788	11.22833	3.790185	174.6066	26.95934	7.450216	23.01426	155.7445	348.5148	247.912	6.821471	2.462382	200.0011	23.35144	3.962201	6.278874	14.71163	210.5861	13.88958	19.43348	264.5047	40.28692	14.54708	25.11608	144.3381	134.3372	321.8639	27.9965	18.29245	224.2243	159.0249	9.321131	13.9327	3.496277	2.041303	38.15252	54.58109	105.3561	17.06077	4.289063	4.203663	136.77	15.98435	99.20476	52.81431	1.580604	24.73229	3.610354	104.1895	4.202558	55.43367	206.8896	10.05339	33.10388	242.7271	4.26517	29.71696	6.361468	330.2368	201.0109	198.0289	1.655694	23.46449	11.06649	31.06013	193.1552	64.23886	46.37247	18.16516	79.63591	0.3158357	18.42333	15.59789	27.32957	262.0176	7.068228	265.9181	19.82481	68.91195	15.29974	2.155088	634.8056	6.451371	321.1751	2.401662	101.4616	9.509718	126.9623	11.08902	249.0636	28.31997	12.9771	10.93117	16.11709	83.65348	80.29832	7.246363	245.641	33.16169	173.9739	26.29312	4.02605	340.2553	13.35703	13.71291	112.0538	2.982657	1.214631	173.1134	0.8335502	106.1614	2.948413	151.6003	532.6036	5.861774	405.751	23.18142	117.0477	299.3477	15.78228	189.1957	28.58829	42.86271	2.21322	3.881474	6.784426	37.13047	6.181555	186.8125	234.4168	57.12384	11.29474	47.96659	57.07506	85.00331	208.5045	312.0274	40.30682	196.4795	21.79995	3.056453	232.0146	10.3646	260.9824	0.8182134	5.796846	2.666082	113.7131	45.82426	20.99798	131.5521	33.17723	166.4319	0.404139	16.10135	66.42723	18.7031	520.3446	183.5456	199.8158	15.29061	328.3045	159.6108	288.7511	7.610289	7.445886	6.590414	4.45904	2.548521	12.5973	10.57474	46.01493	203.8555	12.85208	126.4669	59.5915	160.3499	129.2524	186.7363	55.6173	75.08145	43.71876	181.4832	250.8161	22.05257	159.3131	24.68153	76.58207	33.1834	242.421	18.91498	20.8212	1.553211	192.1576	17.47887
MYCN	0.4563595	0.2542422	0.08394445	2.084515	1.081111	0.2652014	2.600299	0.5520082	0.1755453	0.1184382	0.1600211	0.6449207	0.09837406	1.843856	0.3638685	18.47107	0.1482565	0.1510689	0.1576729	0.2860924	0.1238823	0.2894025	0.04347208	0	0.1428659	0.2187603	0.05628852	0.303586	1.62903	0.1025763	0.1911441	0.1612995	0.4762883	0.6770392	0.5191882	0.4207481	0.2938256	1.417505	1.10423	10.42331	1.191297	0.3395957	0.2176681	0.151459	1.12933	1.281196	0.3657676	0.04526428	0.1333918	1.980942	2.951873	0.1719438	0.4547212	0.1706776	0.3415022	4.031596	0.196193	0.04296284	0.9829004	5.198559	0.7017183	0.06731683	0.1747565	0.1834778	0.1730933	0.1498377	0.1359743	0.1494822	1.692306	0.2743249	1.078014	0.1756012	0.5094223	0.07504787	0.6541753	0.2635047	0.1337671	0.2160452	0.1763992	0.3039869	2.059117	0.1378137	0.3047054	0.5766773	0.0786025	0.1856717	0.5230723	1.021217	0.4459221	0.3279525	0.2658536	0.04110059	0.1712177	1.415768	0.09246694	9.400289	0.2771322	1.035744	0.2893135	0.09061392	0.04146635	1.224885	0.3492971	0.1202363	0.2702987	0.1827002	0.1582746	0.8017949	0.3907342	0.09403109	0.5942046	0.1315982	1.46277	0.7846241	1.561668	0.1344313	0.1974189	0.1928936	1.099668	2.93834	1.02988	0.1856405	0.2597833	0.06999714	0.3906495	0.2951945	0.02145832	0.1991433	0.5892274	0.2931392	0.6857833	1.100584	0.2120578	0.3045447	0.5767557	0.06573668	0.06843352	0.721805	0.377506	0.09620081	0.1945869	0.02847369	0.5761753	0.144409	0.1777352	0.01570552	0.8985818	1.391013	0.4037557	5.255117	0.168639	0.974184	0.1573936	0.1702287	0.3162852	0.1634521	0.198211	0.180963	0.8387091	19.15007	0.8502799	2.245726	0.053293	0.3793303	0.1918533	0.1696483	0.2598052	0.3030965	1.399389	0.08319963	2.899758	0.2320265	0.1301889	0.4676201	0.3966787	0.3016124	0.05024631	0.3870442	0.268423	0.04288647	0.4667024	0.7625502	0.03220606	0.8000036	0.3459319	3.692257	0.01868411	3.118452	2.439597	0.6538554	0.1310508	0.4876899	0.1179317	0.1778019	0.3288084	0.3529212	0.2421848	1.144527	0.5012971	0.1705004	0.7021259	0.09353688	0.1378213	0.250447	1.662151	0.2473771	0.1185265	0.748107	0.9134837	0.1314375	0.04890422	0.1114213	0.5267352	0.1775306	0.6402246	0.1177364	2.001578	0.507118	0.382622	0.07796144	0.1126062	0.7305077	0.07987207	0.03189389	0.4962748	0.1376648	0.5145148	0.213311	0.3942922	0.7400261	0.3927672	0.288167	0.2182827	0.09029227	1.848474	0.02503658	3.64808	0.1878921	0.2978065	0.409759	0.3841972	2.252479	0.1496926	0.8257239	0.306005	0.581324	0.08612948	0.4052679	1.91207	0.1754603	1.040156	0.1001037	0.09163198	0.3293552	1.358843	0.1518548	0.1526958	0.7732448	0.2418599	0.7176174	0.310426	0.3539723	0.3166745	5.944579	0.9638369	0.2792712	3.306941	0.364544	2.416213	0.2571604	2.532076	0.9421673	6.148998	0.2795136	0.09785395	0.09438085	0.5255945	0.02735229	0.7031005	1.011403	0.3827962	0.4834711	0.1481858	0.06300597	0.5330503	0.1405104	1.532307	0.05529599	0.1576774	0.02533118	0.0734369	5.798588	0.4378783	0.1727505	3.465906	1.028648	0.2588552	0.3155617	0.1249045	0.3309155	0.1739625	0.3103339	0.1512452	0.1058642	2.587803	0.1799505	2.249876	0.4169587	2.097662	0.5344876	0.06025663	0.1371452	0.6562302	0.0538778	0.7891641	0.1221019	0.1885031	0.2444717	0.4181943	0.1267295	0.04449423	0.2447722	0.4869887	0.9370727	0.1095571	0.2203875	0.1451017	1.42685	0.1421754	2.69925	0.05893712	0.3839802	0.1647895	0.7777692	0.09344298	0.2697844	0.1579264	0.6447228	0.06712418	0.2148461	0.3952073	0.155516	0.1559141	0.3541869	0.7230704	14.80712	0.4944771	0.006258242	0.07112786	1.096916	0.09215543	0.9796066	2.520034	0.6894445	0.2974058	0.6910316	0.1300987	0.114271	0.3118515	0.2591159	2.618926	0.2270368	0.3923139	1.661247	0.2634219	0.2826633	0.1166485	0.06741365	0.1431376	1.010024	0.9731361	0.3222549	0.09178633	0.5071216	0.1253596	0.3675249	0.2007482	0.1894195	0.3258348	0.4147722	0.3025376	0.642131	0.03679328	4.171939	0.1025969	0.4897749	0.1732395	0.1657557	1.57007	0.1400835	0.4262303	0.1843273	0.2705178	3.042094	1.626819	4.033292	0.1656317	0.04898442	0.1231323	2.185134	0.3424009	0.2083673	0.2030603	8.113923	0.2363515	0.5914346	0.1224422	0.09545676	0.3876368	0.3308385	0.9203118	0.0956051	0.986815	2.371991	2.177946	0.1016409	6.751518	1.110045	0.6621478	0.6165595	0.147842	0.09899482	4.465188	0.1121285	0.3456519	0.2215295	0.2120318	0.1131715	0.09985293	0.2757556	1.012538	7.859671	0.1196348	2.799864	6.177196	0.2273461	0.8473046	0.2333158	0.1570366	0.6678057	0.1311636	0.3326125	0.007632287	0.1939948	0.277908	0.2154572	1.174672	0.667903	0.2490535	0.02723648	0.2294529	1.945849	0.06566118	0.1445772	0.2761999	0.8485813	0.07134699	0.1188541	0.1722394	1.144236	1.144983	1.253485	0.195166	0.3738721	0.09762099	0.07535133	0.1075094	0.5330134	0.261655	0.2862132	1.867838	2.035355	0.6551844	5.449678	0	0.264644	0.253789	0.1286419	0.2750953	0.3615366	2.033384	0.0749889	0.0886836	0.1585457	0.1787732	0.07277204	2.01569	0.5296928	0.7330613	0.967759	10.85083	0.06299145	0.3010778	0.3805582	0.2873226	0.4063604	0.3607952	0.6963921	0.1960984	0.2795001	0.1419722	0.7540778	3.956351	0.5878707	0.1177874	0.4491186	0.0453846	2.120715	0.1691432	1.122558	1.759058	0.45686	0.1993482	0.3382989	0.2182529	0.1012658	0.4011033	0.1998387	0.4734369	0.3483137	0.01431404	0.04855804	0.2274731	0.7149985	1.288037	0.3680549	1.228803	0.4160267	0.2848533	0.1369842	0.1896075	0.02395466	0.7763322	0.6443756	0.3170449	0.07067404	0.05425809	0.5243469	0.4903586	0.05462025	1.529981	0.09177049	0.3425879	0.116392	0.2889035	0.5852535	0.3612892	0.1091306	0.4305427	1.381217	0.2245814	0.1920595	0.2548118	0.8720963	0.3520958	0.3906435	0.4651909	0.1633102	2.104786	0.09698266	0.1995098	0.1515885	0.1446871	1.871034	0.4788474	0.3504583	13.52345	0.181904	0.1679571	0.6212879	0.5761194	0	0.2970727	1.150471	0.1429665	0.3021044	0.5769601	0.155807	0.1428437	0.4416369	0.2556218	0.2274987	0.6196459	1.015565	0.104878	0.2240918	0.01907049	0.9710224	0.2302839	0.4205455	0.4351869	3.534481	0.2729231	0.6293294	0.06747633	0.1759728	0.03379993	2.726855	0.1599778	2.803104	0.3819597	1.655422	0.05007115	0.2299311	0.3050319	0.118275	0.544009	6.433758	0.2519971	0.3005481	0.07611961	0.09273736	0.5921196	0.2010576	2.231322	0.1887398	1.130294	0.2508876	0.1470729	0.06588929	0.1758777	0.2517861	0.5831852	0.3087273	0.1470822	0.6917188	0.0887475	0.2490307	0.6558126	0.4905459	0.1449401	0.5846405	0.07652821	0.5681164	0.1316844	2.568156	0.200057	0.2913614	0.1781465	3.963738	0.466023	0.3620337	0.1645765	5.244919	1.874953	0.1900168	0.1345151	0.8736212	0.1717114	0.1160332	0.3459773	0.1522623	0.113739	0.9237826	0.04889422	0.480448	0.1355656	0.2241354	0.2222468	0.1130368	0.3981055	0.04770164	0.7785946	0.5636919	0.3030387	0.158734	0.4718886	0.1791065	0.1797926	0.4566121	0.351476	0.8813877	0.315531	0.02393287	0.25816	0.2950743	0.1734265	0.08013101	0.1510351	0.9817207	0.2115588	0.1849173	0.3554912	0.1449074	1.345053	0.6884201	2.181624	3.451488	2.207394	0.1322822	8.561679	0.09258385	0.2063203	0.04602226	0.5870971	0.1065669	0.2480706	19.90262	0.9953299	15.30131	0.6177609	0.3562226	0.2691682	0.4514969	0.1558365	12.28057	0.9717418	0.2275109	47.41698	0.2718948	1.720714	0.3522565	1.430107	0.3019775	3.983761	12.18106	0.1224663	0.2179522	0.330934	0.1670221	4.10302	0.09377586	0.05451432	0.1545335	0.1528617	0.7986579	0.1424452	1.062339	0.1881323	0.2252762	1.18897	4.364049	0.5598715	0.6097983	1.585545	5.18034	0.02751699	0.8073071	0.8135514	7.500487	0.2186793	0.239773	1.17348	0.1970798	8.186357	0.2045452	6.628269	0.7051442	0.2968279	0.3380189	0.1677035	0.3245743	0.1053821	0.4382887	0.2180117	0.1670144	3.830382	16.24494	0.2405433	0.1038884	0.4522895	1.113053	0.7404984	0.6789891	4.079844	1.051206	1.508771	5.337624	0.329838	0.08228612	0.1177463	0.5885677	0.1937032	5.865932	0.290773	2.346798	0.7678495	4.968512	0.6603772	0.1465085	0.4642967	1.262005	4.254012	0.159055	0.2436377	0.175361	3.409801	0.9595883	0.7391915	0.6939413	0.735091	1.639976	0.1163843	2.670081	0.4195128	0.389439	0.07605501	0.2119079	1.351714	0.5024754	0.2441795	0.4028328	0.3114145	1.74604	2.580362	0.06803116	0.3093465	0.03656652	1.237399	0.4460049	1.48831	4.405516	0.07423172	0.08566132	1.332255	0.2851195	0.1664897	1.011936	0.5272899	0.06092936	0.07581074	10.78073	0.1456566	49.21704	0.1702018	0.6479904	1.161197	5.973778	0.8907304	0.1998788	0.7903719	0.7709593	3.533212	2.055521	2.68985	0.09358236	0.1975656	0.02697929	0.1543551	0.1481636	0.3568548	0.6186142	0.3328614	0.1330669	0.6490702	0.8971516	3.810542	0.2457019	0.2934541	4.293185	0.2446867	0.1365746	1.342211	0.2805163	0.339338	0.9250972	2.381616	1.899272	1.317907	0.2853207	1.113	0.2101759	0.03157683	0.402866	1.506276	3.106368	6.82241	9.096261	0.5383279	0.09257928	0.2926768	0.1628389	0.1031691	0.671354	0.08620496	0.1604999	0.7911257	0.1559522	2.57931	0.1067925	1.062758	0.1623463	0.3161634	0.5555126	0.185341	0.4536315	0.8359292	3.409004	0.1927468	0.0355765	1.225841	7.100212	0.704547	0.2974185	3.003661	0.5937338	1.618011	0.3356796	0.8648081	1.715774	0.7300777	2.269843	0.03865938	0.2539832	0.05972093	2.302477	3.255715	0.4318387	0.2007383	0.1138402	0.3575901	1.880643	0.6768559	6.23224	0.4704573	0.04225875	2.911053	1.165513	0.1754249	0.3973476	0.6556303	0.5289313	0.8880506	0.2444849	0.09311254	0.4101849	3.848131	2.431497	2.13818	0.282341	0.4263952	4.495474	2.367615	6.310157	0.3969586	0.8465792	1.296571	0.277247	5.442597	0.6688198	0.4419016	2.220165	0.306377	0.2410661	0.1366332	0.7235309	1.075537	0.1740071	0.2147798	1.203069	0.6701179	8.373164	0.05728236	1.275517	0.1028498	10.20327	0.1788338	0.1361619	2.157603	1.192819	0.06747557	6.423801	5.635077	0.7957399	0.5299375	2.039944	1.336718	5.318482	2.275354	0.3709208	0.6898544	0.3023985	0.4328098	0.4060107	1.824807	0.1358256	4.150392	0.1087337	1.710749	0.5337234	0.659661	0.07626841	1.227626	0.5679857	2.079781	7.757329	0.2342754	4.671749	0.1877118	7.07326	0.8831255	3.552757	0.9366664	0.5794503	0.8816099	0.2137514	0.633472	0.4440157	0.4044613	0.6783094	0.4379573	2.88903	0.08585526	5.089472	5.070648	9.390152	0.07731256	1.643677	1.987259	0.137799	0.0639121	6.34674	8.92371	1.020093	0.3228567	1.07585	0.2099035	4.019703	4.202242	0.4692579	0.6408957	0.263272	0.7866631	0.8088606	3.611624	4.286041	0.3004311	3.862925	0.2616425	1.377149	5.823631	5.747115	0.2548201	0.4297275	1.634873	0.09748644	3.325189	0.1464217	0.4838154	0.1774013	0.1945886	0.186762	1.87086	0.5194731	0.7905224	3.221088	0.7037105	12.20623	1.747415	0.4777381	0.2703175	0.1467154	0.59401	0.1164568	1.965217	1.613523	0.4937781	0.08451284	0.66379	0.3994916	0.9555222	0.6675024	0.1910652	9.182976	0.02157855	0.3867273	0.814837	0.4654054	0.2715076	7.427229	3.743367	0.3904286	0.430287	0.7945623	1.589883	0.6547274	0.6991335	3.207445	0.7695842	0.2166162	0.1043011	0.6130566	3.034453	2.011146	1.596642	6.086806	3.054664	1.052596	0.4255145
