## Supplemental Tables for "Identification and Modeling of Necroptosis-Related Genes Associated with the Prognosis of Breast Cancer": TCGARisk.xls

id	futime	fustat	BCL2	FLT3	PLK1	riskScore	risk
TCGA-D8-A1Y2	1.18630136986301	0	4.041273	1.2892	2.740488	-0.168507456143982	low
TCGA-A1-A0SM	0.663013698630137	0	1.9169644	0.4403247	2.0392207	0.0204425244302512	high
TCGA-E9-A22H	3.37534246575342	0	4.2184956	3.8663088	3.1974854	-0.725067871240278	low
TCGA-BH-A1EX	4.13150684931507	1	2.7165026	0.3006395	1.9194068	0.0226907470993417	high
TCGA-D8-A1XZ	1.27671232876712	0	4.6489764	0.3874552	3.2366252	0.0639294924279331	high
TCGA-AC-A3W6	0.003	0	2.6866919	0.7832303	2.2760931	-0.0575340770407227	high
TCGA-BH-A18S	5.5041095890411	1	4.8866765	2.9842302	0.7924589	-0.738718830002184	low
TCGA-BH-A0BR	6.38356164383562	0	1.7843495	0.3254455	2.4669107	0.0854225234694149	high
TCGA-A7-A4SD	1.20821917808219	0	1.3079859	0.4601184	3.6193873	0.161770815641733	high
TCGA-A7-A0CD	3.19178082191781	0	5.3380819	0.2414722	1.8574075	-0.0338660215043972	high
TCGA-BH-A0H9	3.41643835616438	0	3.386774	2.634906	2.953661	-0.44272315267045	low
TCGA-D8-A27W	1.02191780821918	0	4.7096285	2.7091094	3.4489238	-0.451509871096588	low
TCGA-E2-A2P5	2.24931506849315	1	3.856997	2.4666206	3.5161867	-0.369298608237068	low
TCGA-A2-A0EU	2.85753424657534	0	4.2338246	3.4619259	2.9119913	-0.656497036746158	low
TCGA-A8-A09V	1.25205479452055	0	4.9851756	3.7886528	2.0586299	-0.820537037014233	low
TCGA-E2-A15F	1.8027397260274	0	4.5445936	3.074065	2.64083	-0.597844508456002	low
TCGA-E2-A9RU	0.003	0	1.1341592	0.2449052	3.4684378	0.202856505558897	high
TCGA-AN-A046	0.0273972602739726	0	4.742528	0.8626973	1.8255878	-0.163958884916465	low
TCGA-AR-A252	7.77534246575342	0	4.252331	1.566196	1.854761	-0.310450556696984	low
TCGA-AC-A3OD	1.23561643835616	0	4.6002979	1.7549856	1.8026507	-0.366607046027099	low
TCGA-BH-A18P	2.52328767123288	1	4.15855	1.076373	2.969902	-0.103705443854928	low
TCGA-E2-A1LA	2.04931506849315	0	4.6167918	2.3043246	2.7359474	-0.415542772497859	low
TCGA-E9-A22E	3.47671232876712	0	2.5704817	0.4201508	1.8883583	-0.00361997502953501	high
TCGA-EW-A1P4	2.48493150684931	0	2.0380349	0.4862001	4.6739121	0.224974379002479	high
TCGA-GM-A3NY	3.18356164383562	0	3.6237363	1.6300415	1.4729237	-0.341087375787859	low
TCGA-BH-A0BQ	6.17808219178082	0	4.1148323	2.8221863	1.615238	-0.614403289634574	low
TCGA-E2-A14P	3.41369863013699	0	1.4165881	0.7217557	4.0598586	0.135633037818237	high
TCGA-E9-A3HO	3.17260273972603	0	3.6223199	1.6879319	3.2879641	-0.204101036341179	low
TCGA-BH-A1F5	7.43013698630137	1	4.9006355	1.3946636	1.5644711	-0.311271165287728	low
TCGA-A8-A08F	2.75068493150685	0	2.853872	1.71675	3.87792	-0.142831790208869	low
TCGA-A8-A08R	0.0821917808219178	0	2.0348199	0.6312378	3.6371914	0.10605584524093	high
TCGA-AC-A23G	6.15890410958904	0	2.9059936	0.5037341	1.9410151	-0.0267124753854655	high
TCGA-BH-A1EV	1	1	1.5628487	0.7101713	2.1995736	-0.0192882588636043	high
TCGA-A7-A0CJ	2.55068493150685	0	5.2786026	0.3012734	3.0896173	0.0558895111939291	high
TCGA-B6-A0IA	22.9890410958904	0	3.6901807	0.9077743	2.472692	-0.0946465583067734	low
TCGA-AO-A12A	8.52602739726027	0	4.9787426	4.0091976	2.141458	-0.864013290199101	low
TCGA-C8-A12W	1.05479452054795	0	2.3293435	1.6125134	3.5652809	-0.13184152307583	low
TCGA-B6-A0RI	19.5232876712329	0	4.0138042	2.0759399	3.0130124	-0.32538516799243	low
TCGA-A7-A4SB	1.14520547945205	0	1.899964	2.500862	3.037131	-0.368280306094584	low
TCGA-E2-A14Q	3.18630136986301	0	4.1351708	0.7608387	2.1056112	-0.102414260984085	low
TCGA-BH-A0AU	5.24383561643836	0	3.2219245	1.0113724	3.1512883	-0.0506012533168488	high
TCGA-AR-A24X	8.23013698630137	0	4.2880393	2.5827522	1.8620351	-0.543457599102045	low
TCGA-B6-A0WV	6.62191780821918	1	4.2712992	1.4273219	2.880213	-0.194266040627923	low
TCGA-A8-A090	0.003	0	3.7070524	3.3963876	2.9587109	-0.624571655980809	low
TCGA-AR-A24P	0.23013698630137	0	4.511511	1.1665703	2.4728141	-0.174238873622955	low
TCGA-EW-A1J2	1.1041095890411	0	4.5223862	2.4733379	0.8938658	-0.604338050019093	low
TCGA-GM-A2DL	9.64109589041096	0	3.777236	0.3443586	2.5772782	0.040835872063387	high
TCGA-E2-A154	1.61917808219178	0	3.2270948	0.6007483	2.3920919	-0.019551230982914	high
TCGA-D8-A1Y1	0.827397260273973	1	3.7431652	0.6528518	3.6456655	0.0594705127134141	high
TCGA-AO-A125	9.46849315068493	0	3.6229231	3.1926532	1.5521512	-0.692245310460359	low
TCGA-AR-A24L	7.85205479452055	1	4.9047271	2.7449356	2.8415547	-0.514809927957566	low
TCGA-D8-A1X8	2.14520547945205	0	4.3057808	3.1504377	1.8601374	-0.674016718704588	low
TCGA-AC-A2FO	6.17808219178082	0	4.428731	3.039387	1.394992	-0.690133845496547	low
TCGA-BH-A18V	4.26301369863014	1	2.7898107	0.633371	4.494461	0.15779996571861	high
TCGA-BH-A0DH	3.16712328767123	0	2.8495396	0.2326171	2.3147589	0.0676837771148891	high
TCGA-E2-A1L7	5.03013698630137	0	4.999075	1.593794	3.427338	-0.205136291587225	low
TCGA-E2-A15S	1.17260273972603	0	5.359255	1.46043	2.690935	-0.244472505612116	low
TCGA-AC-A3EH	0.53972602739726	1	2.9610959	0.2789903	1.9464988	0.0238271587430925	high
TCGA-A2-A4RY	1.77534246575342	0	3.7399736	1.4628805	1.218712	-0.326736700019944	low
TCGA-AO-A1KS	0.958904109589041	0	4.8071854	4.2580417	2.9530781	-0.849564448964119	low
TCGA-AR-A1AP	7.82465753424658	0	2.7411985	0.4719572	2.553751	0.0353536706226523	high
TCGA-B6-A0RG	5.7041095890411	0	5.0581142	3.7763466	2.9037426	-0.749589794060771	low
TCGA-E2-A15D	1.44109589041096	0	5.20894	2.240421	1.383473	-0.527512959864431	low
TCGA-A2-A1G1	1.6	0	1.7125796	0.6152068	3.6311133	0.11720906544448	high
TCGA-C8-A1HK	1.0027397260274	0	1.524208	0.809951	3.304074	0.0502297596916363	high
TCGA-B6-A0I9	0.991780821917808	1	2.641315	3.743407	3.212224	-0.656624059848915	low
TCGA-A8-A081	0.003	0	2.9899107	0.6157729	3.0686827	0.0388788441350184	high
TCGA-A2-A25C	1.43287671232877	0	3.313915	2.285548	2.897052	-0.365622319673296	low
TCGA-AC-A3HN	1.35890410958904	0	3.4577147	0.7198728	1.9883814	-0.0859475780142062	high
TCGA-GM-A5PV	1.12876712328767	0	4.4089392	2.6946052	1.0509096	-0.639185801477376	low
TCGA-LD-A66U	1.76986301369863	0	3.4441297	2.0775593	1.5627934	-0.43165087015193	low
TCGA-BH-A0BM	5.13972602739726	0	3.8594637	0.4781473	0.3833089	-0.173393450988195	low
TCGA-W8-A86G	0.950684931506849	0	3.7072128	0.7155886	1.4800749	-0.133215248783929	low
TCGA-AO-A124	9.60547945205479	0	0.9167832	0.2938336	4.3978497	0.273956244485548	high
TCGA-AO-A0J9	4.41917808219178	0	3.1498194	1.8655896	1.6857626	-0.365653507697659	low
TCGA-A2-A0CR	8.99452054794521	0	3.04386	1.1817142	1.8989546	-0.188822531694334	low
TCGA-EW-A1PE	0.876712328767123	0	4.5879683	2.2543054	1.8913067	-0.473275883905118	low
TCGA-E2-A15P	1.63013698630137	0	4.8275289	0.5571073	1.413073	-0.130243423648416	low
TCGA-A2-A1FV	1.95616438356164	0	5.5288083	0.2746818	1.6499818	-0.063361236591148	high
TCGA-EW-A1PC	0.512328767123288	0	0.7526523	0.1808276	4.112953	0.280318113387894	high
TCGA-A2-A3XT	7.58904109589041	0	1.3214625	0.4811732	3.9934756	0.187574474535402	high
TCGA-B6-A0X0	10.8082191780822	1	4.5953945	0.4580806	2.1344493	-0.0421220629136053	high
TCGA-B6-A0IK	1.56438356164384	1	1.9709615	1.2051586	3.4116277	-0.0424179884033258	high
TCGA-A2-A0T7	1.72876712328767	0	2.838434	0.4402143	2.6220322	0.0458615103894294	high
TCGA-A2-A04Y	3.01095890410959	0	4.0641648	0.4787898	2.0306014	-0.0422914421277375	high
TCGA-A8-A09R	0.747945205479452	0	3.264599	2.319987	2.722652	-0.386716889608045	low
TCGA-AR-A5QN	2.77534246575342	0	3.519423	2.256624	1.977677	-0.440177005927995	low
TCGA-HN-A2NL	0.216438356164384	0	2.9868411	0.5996911	3.9070094	0.112012605695193	high
TCGA-AR-A5QP	3.24657534246575	0	3.2748533	0.7476784	2.8345822	-0.0177536662726275	high
TCGA-AO-A0JL	4.61095890410959	0	1.6162235	0.2575877	2.920202	0.142636462936334	high
TCGA-D8-A1JK	0.003	0	1.1863674	0.3732968	3.6553538	0.187637740020141	high
TCGA-A2-A0CV	8.24931506849315	0	4.6712111	0.5998873	0.5430277	-0.208164042795823	low
TCGA-A7-A3RF	1.11780821917808	0	4.9023672	0.1877446	1.8761215	-0.00921882745104699	high
TCGA-OL-A5RZ	1.86027397260274	0	2.791189	0.3597146	3.0166753	0.0981203251956413	high
TCGA-B6-A0IM	10.6109589041096	1	5.6896264	2.6290486	2.375011	-0.546340862701841	low
TCGA-AR-A0U4	8.93424657534247	0	2.8249395	2.4262408	3.8817823	-0.304221525195502	low
TCGA-D8-A1J9	1.45753424657534	0	1.298651	0.240008	3.032671	0.163838956154024	high
TCGA-A2-A0D0	5.61095890410959	0	1.3180936	0.4440649	4.236718	0.216282920017953	high
TCGA-D8-A27T	1.09041095890411	0	3.9937157	2.1289252	1.8984665	-0.42925206941571	low
TCGA-EW-A3U0	1.45753424657534	0	2.92883	1.502085	3.673995	-0.112421313848006	low
TCGA-AN-A0G0	0.0438356164383562	0	0.8247444	0.2181434	4.0600633	0.26561168077144	high
TCGA-C8-A27B	1.2027397260274	0	1.5565324	0.4468598	3.4682226	0.146136666616033	high
TCGA-AN-A0FK	0.583561643835616	0	4.4673489	0.2348096	2.3467978	0.0297385759877911	high
TCGA-LQ-A4E4	2.32602739726027	0	3.2522097	0.2139552	3.2410534	0.138632447832479	high
TCGA-AN-A0AS	0.0273972602739726	0	2.2422426	0.3063728	2.7105924	0.0986067706602854	high
TCGA-BH-A5J0	1.95890410958904	0	2.4063907	0.5559604	2.6306133	0.0307809102411425	high
TCGA-E2-A14Z	1.54246575342466	1	2.7218798	1.0660254	2.899691	-0.0715414352099406	high
TCGA-AR-A1AN	8	0	4.2804051	1.5308853	2.0491597	-0.286974981379395	low
TCGA-B6-A0RM	6.5013698630137	1	4.353137	0.2564785	2.7116297	0.0578001725106196	high
TCGA-B6-A0X7	4.87945205479452	1	4.7088013	0.6181702	1.6334947	-0.123039246793564	low
TCGA-D8-A1JF	1.0027397260274	0	1.4165417	3.428253	2.1515522	-0.641897007775564	low
TCGA-GM-A2DF	5.9041095890411	0	1.4811733	0.6249458	3.5430724	0.113428635842914	high
TCGA-A2-A0T5	1.45479452054795	0	4.3573905	0.6020811	2.5411228	-0.0355357077137246	high
TCGA-E9-A1RF	0.547945205479452	0	3.165688	0.8323621	2.2706398	-0.0811043993477259	high
TCGA-AO-A12F	5.04657534246575	0	1.5375328	0.253384	3.529379	0.195961703064292	high
TCGA-S3-A6ZG	1.53972602739726	0	4.1436966	3.7444904	3.6873089	-0.654790244261477	low
TCGA-B6-A0X5	5.74520547945205	1	3.7760181	0.1888451	3.5836198	0.159748499049898	high
TCGA-BH-A209	10.8465753424658	1	2.723429	1.4535526	3.3937853	-0.11940894565579	low
TCGA-WT-AB44	2.41917808219178	0	1.1571203	0.2811532	0.6697406	-0.037618104457143	high
TCGA-BH-A18K	7.56986301369863	1	2.5109729	0.6413413	2.0395221	-0.0402735124588006	high
TCGA-BH-A0B1	3.14520547945205	0	3.2687393	0.4183365	3.0093635	0.0722594293930349	high
TCGA-AR-A2LJ	7.21095890410959	0	3.287228	0.9044115	2.0861014	-0.115882642408932	low
TCGA-AR-A0U2	6.98904109589041	1	3.48684	2.349807	4.973094	-0.212815444353764	low
TCGA-A7-A3J0	0.857534246575342	0	3.7860979	1.1520677	2.4203715	-0.157280513524338	low
TCGA-GM-A3NW	9.20821917808219	0	3.0682678	0.8819166	1.2586357	-0.173783457455201	low
TCGA-C8-A12P	0.980821917808219	0	1.2232382	0.3139789	3.0244845	0.148096020544768	high
TCGA-AN-A041	0.0191780821917808	0	5.1426049	3.070738	2.1767333	-0.650310024554775	low
TCGA-C8-A12Q	1.05479452054795	1	1.8516196	0.5671902	2.3818174	0.0213698969025281	high
TCGA-E2-A1L6	4.51506849315069	0	4.6385147	2.7247879	2.0330214	-0.570510273479978	low
TCGA-BH-A0HI	1.6986301369863	0	3.819815	2.477867	1.411052	-0.545162955607233	low
TCGA-E2-A14U	3.61095890410959	0	4.1355138	1.6738772	1.0185981	-0.401404257622951	low
TCGA-E9-A3X8	2.53698630136986	0	2.8950977	0.9753116	1.8807611	-0.139388794943508	low
TCGA-C8-A1HF	0.90958904109589	0	2.0553294	0.4647533	3.4468218	0.127907373500674	high
TCGA-BH-A0DO	4.5041095890411	0	4.1155819	0.381789	0.9160882	-0.113590898869623	low
TCGA-A8-A0AD	3.16986301369863	0	4.811134	0.2359072	2.253898	0.0132792133183709	high
TCGA-C8-A275	0.00273972602739726	0	1.7049167	0.8582452	3.8978238	0.0838310009920756	high
TCGA-E2-A15A	1.94520547945205	0	3.3062	0.7558396	3.4088786	0.0271271844478683	high
TCGA-B6-A0IE	5.46027397260274	1	4.1087658	2.4894792	3.0086076	-0.422776261745649	low
TCGA-A2-A0EO	6.69041095890411	0	3.8139124	3.3487427	1.4866461	-0.738133710922648	low
TCGA-B6-A0IQ	11.7397260273973	0	2.9454281	0.3015131	4.5398225	0.233670639973894	high
TCGA-A8-A09Z	0.003	0	3.7294728	0.2128175	1.6341265	-0.00591704744076768	high
TCGA-A8-A0A2	1.58630136986301	0	4.7036371	0.5539036	1.6094877	-0.110185173523688	low
TCGA-B6-A0RV	14.1260273972603	0	3.7484109	0.8372016	2.5151891	-0.0764163581761717	high
TCGA-OL-A66I	1.95616438356164	0	4.074317	2.008749	4.129713	-0.21908965962823	low
TCGA-AR-A5QQ	0.882191780821918	1	1.3935118	0.5489956	4.2410225	0.190747847731359	high
TCGA-LL-A440	2.07945205479452	0	3.515661	0.8788	1.975616	-0.124823886829727	low
TCGA-C8-A274	1.39178082191781	0	2.2457645	0.2299803	2.3800838	0.0886569544652715	high
TCGA-AC-A2QJ	1.22191780821918	1	0.7531557	0.2265436	3.3456352	0.206340047984869	high
TCGA-E9-A2JS	2.47671232876712	1	2.1985616	0.8225339	4.0886637	0.0955653963422573	high
TCGA-BH-A1EW	4.64109589041096	1	4.0726759	1.0155897	2.5065793	-0.126004282470801	low
TCGA-BH-A0B3	3.2958904109589	0	1.2517354	0.4404006	4.6314594	0.251433340043728	high
TCGA-3C-AALI	10.972602739726	0	1.679769	0.700935	3.870637	0.11821800803546	high
TCGA-BH-A201	2.34520547945205	0	3.2574185	1.2006627	1.9304855	-0.195843817074159	low
TCGA-A2-A3XU	2.4986301369863	1	0.6113706	0.1728834	3.9671687	0.27357380508971	high
TCGA-AR-A24V	8.77534246575343	0	3.1190602	0.8174718	1.645825	-0.128246683622709	low
TCGA-AO-A12D	6.89041095890411	0	1.9390753	0.4788361	2.5259839	0.0513602424245164	high
TCGA-AR-A1AH	10.4301369863014	0	2.0989628	0.2007753	3.4857552	0.190481419792809	high
TCGA-EW-A1P3	4.41369863013699	0	3.5492679	1.6491142	2.2788841	-0.276910653021615	low
TCGA-A8-A0A7	0.0821917808219178	0	2.656861	1.048355	2.835143	-0.071226395793585	high
TCGA-A8-A08I	1	0	4.840686	1.12933	2.838813	-0.143582987179383	low
TCGA-AR-A24W	4.24657534246575	0	4.3583025	2.7402172	0.8057276	-0.66866310631959	low
TCGA-OL-A6VO	2.35068493150685	0	2.1435623	0.5110996	4.1866487	0.17633507200908	high
TCGA-OL-A5D6	3.02465753424658	1	1.3827055	0.9006139	1.7012924	-0.099657893423066	low
TCGA-A1-A0SO	2.33424657534247	0	0.8616092	1.7006862	4.6149578	-0.0287855747830778	high
TCGA-C8-A3M7	2.83287671232877	1	2.749008	0.609535	2.011172	-0.0412373941757314	high
TCGA-E9-A1R4	0.50958904109589	0	4.5773197	0.6509954	3.3377443	0.0137402768913998	high
TCGA-E2-A15R	4.74520547945205	0	3.92389	1.40699	2.492932	-0.213051010240541	low
TCGA-A2-A0CK	11.3945205479452	0	4.32883	2.509139	2.219148	-0.498062976766864	low
TCGA-BH-A0RX	0.465753424657534	0	2.2375721	0.6888897	2.9150581	0.028072115559908	high
TCGA-AN-A0FD	0.536986301369863	0	5.0366965	0.8816323	2.5074485	-0.119156591213978	low
TCGA-AR-A0TZ	8.93698630136986	1	6.171785	2.689458	2.597576	-0.553701651418054	low
TCGA-AN-A03X	0.0273972602739726	0	2.6244546	0.3350034	2.311225	0.0495299955188143	high
TCGA-E2-A2P6	2.87945205479452	0	3.6064829	0.3163261	2.7518609	0.0659329358634429	high
TCGA-A8-A085	3.07945205479452	0	5.1575441	2.2036936	2.8944022	-0.392793582608477	low
TCGA-AC-A8OR	0.10958904109589	0	3.209298	1.721005	1.658288	-0.336300956264213	low
TCGA-AC-A8OP	1.68219178082192	0	2.5665775	0.8925488	1.968464	-0.105041896022687	low
TCGA-A2-A0YH	1.80547945205479	0	2.6868832	0.5963612	3.5593361	0.0914370533714927	high
TCGA-AR-A1AT	3.48493150684931	1	1.4961672	0.7734685	2.6291371	0.003422140024779	high
TCGA-AN-A0XS	0.0273972602739726	0	4.8750764	0.5081683	2.4359975	-0.0355655426335622	high
TCGA-BH-A5IZ	1.55342465753425	0	1.5559806	0.2330247	4.6979866	0.296873968175312	high
TCGA-EW-A1J1	1.57534246575342	0	5.0987773	2.6457415	2.1341713	-0.555450014083951	low
TCGA-AC-A3TN	1.24931506849315	0	3.834817	2.47451	1.266932	-0.556692925085952	low
TCGA-AC-A2FK	7.26027397260274	0	4.1018066	1.9550015	0.621493	-0.497790299481328	low
TCGA-AQ-A1H3	2.70958904109589	0	4.9362218	1.4959721	2.1051098	-0.290605303178809	low
TCGA-A8-A07O	0.832876712328767	0	2.4257157	0.4570178	4.6124597	0.216961668274342	high
TCGA-A8-A08H	0.003	0	2.4999892	1.4617474	2.8654546	-0.159469628478611	low
TCGA-BH-A1ES	9.48493150684932	1	2.973827	1.719584	2.061231	-0.296794203724358	low
TCGA-A7-A4SA	1.24383561643836	0	2.9606149	2.3537811	2.9461559	-0.368423627486904	low
TCGA-E2-A1II	2.80821917808219	0	3.2813609	1.2189072	3.4986477	-0.0708401589239322	high
TCGA-EW-A424	1.95890410958904	0	3.7781169	0.5880276	2.2235619	-0.0442419386908438	high
TCGA-D8-A27K	4.0027397260274	0	4.729093	1.178455	1.444296	-0.267467458461956	low
TCGA-AC-A6IX	1.02191780821918	0	3.638263	0.7852542	1.988659	-0.105367198332008	low
TCGA-E9-A1R7	4.01917808219178	0	4.1589159	0.261789	3.2041468	0.102156284717307	high
TCGA-BH-A0DV	5.65479452054795	0	3.342603	1.0026201	0.9410537	-0.234497106152274	low
TCGA-AC-A5XU	1.24657534246575	0	5.4052732	2.5221839	3.7362381	-0.402179887832676	low
TCGA-BH-A0B4	3.26301369863014	0	2.700467	0.3570495	2.7440023	0.0784136975826146	high
TCGA-BH-A0C1	3.86575342465753	1	3.0768686	0.7331035	2.229625	-0.0595737100634257	high
TCGA-A7-A0DA	2.97260273972603	0	1.6898449	0.1937452	3.0243464	0.164046092169629	high
TCGA-E2-A1IE	6.47123287671233	0	5.316914	3.356677	2.505703	-0.692867069993771	low
TCGA-AO-A0J8	1.86301369863014	0	3.4744774	0.8552936	1.9480768	-0.12070082865275	low
TCGA-AC-A2BK	6.08767123287671	0	2.4417252	0.2563332	3.3632967	0.159133460625798	high
TCGA-C8-A12U	1.05479452054795	0	4.0432608	0.5169161	4.201472	0.129149387107073	high
TCGA-AC-A6IW	1.13150684931507	0	2.1421384	0.6957013	4.4173168	0.153197817163903	high
TCGA-LL-A740	1.20821917808219	0	1.3930629	1.0904342	1.7538787	-0.139019063263196	low
TCGA-3C-AAAU	11.0876712328767	0	4.2253583	1.3299434	2.9957742	-0.16127093876903	low
TCGA-B6-A0RE	21.3068493150685	0	1.471167	1.000544	3.832111	0.0516090035106394	high
TCGA-E2-A1IF	3.11780821917808	0	2.920657	0.275955	2.808123	0.0968282632362423	high
TCGA-OL-A5RU	3.33972602739726	0	3.5497985	1.7327836	1.3662222	-0.371606209381079	low
TCGA-A7-A3IZ	0.882191780821918	0	5.3368141	0.2600754	2.6881712	0.0306566389691654	high
TCGA-E9-A229	3.14520547945205	0	4.126097	2.810577	2.187148	-0.564696092933498	low
TCGA-LL-A8F5	1.63287671232877	0	0.9980721	0.4135677	4.1494491	0.223973979655306	high
TCGA-D8-A142	1.16438356164384	0	1.6257616	0.4645361	3.4026091	0.134944368367501	high
TCGA-A7-A425	1.22465753424658	0	2.9301198	0.5062365	2.9816761	0.0582369793665141	high
TCGA-E9-A295	1.02739726027397	0	3.085275	1.1739722	2.4291296	-0.144201709051944	low
TCGA-E9-A1NC	3.2958904109589	0	1.5398093	0.5724748	3.1986669	0.0954864283275285	high
TCGA-EW-A2FR	4.58356164383562	0	1.6354214	0.3509542	2.2063305	0.0617092447722808	high
TCGA-EW-A1P8	0.654794520547945	1	1.595301	0.2902443	4.6458695	0.278487011258451	high
TCGA-AC-A2QH	2.75342465753425	0	2.9826634	0.2646171	2.795113	0.0968105210728079	high
TCGA-GM-A2DC	6.94520547945205	0	4.5650919	0.1990277	0.5656192	-0.111894191687269	low
TCGA-AC-A3YI	1.93698630136986	0	2.9514708	0.4085575	1.0033893	-0.0836439640522046	high
TCGA-EW-A2FW	1.84109589041096	0	3.7269536	2.15509	3.9795576	-0.256409407648537	low
TCGA-E2-A1B5	2.6958904109589	0	4.0563949	2.0182976	1.6442023	-0.426520796219409	low
TCGA-D8-A3Z5	2.78082191780822	0	3.76697	3.101324	1.667523	-0.665359296282544	low
TCGA-LL-A7SZ	1.62739726027397	0	2.5636199	1.0155851	3.6963028	0.00985214399652229	high
TCGA-A8-A07W	0.832876712328767	0	2.7943381	0.5926757	3.7916607	0.108843805323439	high
TCGA-AR-A2LE	13.8684931506849	0	5.3083175	0.7022569	1.2182204	-0.191513692387086	low
TCGA-A2-A0CZ	4.42739726027397	0	3.0997776	2.6019621	1.0997701	-0.581487854025403	low
TCGA-AN-A0FS	0.575342465753425	0	4.3135256	1.9533084	1.3508241	-0.442293736752109	low
TCGA-BH-A0W4	2.07945205479452	0	4.9645265	2.9890744	2.0261257	-0.639664682871122	low
TCGA-BH-A1FN	6.00547945205479	1	3.2534011	2.120701	3.2635766	-0.296051668642199	low
TCGA-AN-A049	0.0520547945205479	0	4.7213335	0.6379398	3.0039571	-0.0144626693015488	high
TCGA-A7-A26E	2.61369863013699	0	5.0674323	2.6353122	1.1327974	-0.635154610323292	low
TCGA-B6-A0RS	8.39178082191781	1	2.9586844	0.3386298	2.8528678	0.0852403120782227	high
TCGA-A7-A3J1	0.93972602739726	0	3.9607661	1.2946493	1.6659231	-0.256685752837274	low
TCGA-C8-A12Y	4.04383561643836	0	3.7400258	2.0210047	2.867081	-0.318100117256506	low
TCGA-A2-A04U	7.27123287671233	0	2.463611	0.2868278	2.8664443	0.11049262015833	high
TCGA-E9-A1RI	3.96986301369863	0	3.9978178	3.4018928	1.0831664	-0.788249450388621	low
TCGA-EW-A1P5	1.92602739726027	0	5.0855255	1.3869554	2.7698621	-0.214336128127785	low
TCGA-C8-A278	0.813698630136986	0	1.6257458	1.1175733	2.7711047	-0.0668178761532141	high
TCGA-D8-A4Z1	1.80547945205479	0	3.9744569	0.9394118	1.3127266	-0.204928095874686	low
TCGA-A8-A07S	0.665753424657534	0	4.6242238	0.3693263	2.9095621	0.0416270396074296	high
TCGA-AC-A3W5	1.38082191780822	0	1.9903856	0.9847051	2.694657	-0.0517632921429769	high
TCGA-C8-A26Y	0.003	0	1.1726556	0.2691376	3.8461792	0.227614944849109	high
TCGA-A8-A08Z	3.33424657534247	0	3.268618	0.5995111	2.0684372	-0.047081234110331	high
TCGA-AO-A1KO	1.7041095890411	0	3.780892	0.6672452	0.5156972	-0.203781239997641	low
TCGA-A2-A0YJ	1.55068493150685	0	0.5791774	0.1985431	4.6911297	0.32840893305831	high
TCGA-AO-A03N	5.56438356164384	0	1.5242049	0.1917791	2.1379822	0.095249925001188	high
TCGA-BH-A1ET	6.9041095890411	1	4.1096479	0.5584731	0.9264589	-0.15303456101451	low
TCGA-E2-A576	2.85753424657534	0	3.8531828	0.4098219	2.6307451	0.0283915716373926	high
TCGA-AO-A12E	5.86849315068493	0	2.9921446	0.4029913	2.840248	0.0686321810588401	high
TCGA-BH-A0W7	3.73424657534247	0	3.510873	1.9992461	2.5791846	-0.331264643593625	low
TCGA-E9-A1N9	3.01643835616438	0	3.56237	2.28357	3.384587	-0.330980893974986	low
TCGA-BH-A0BZ	6.17808219178082	0	2.2180065	0.3914917	3.4966925	0.144774819574996	high
TCGA-D8-A1X5	1.54794520547945	0	3.7497118	0.2709683	1.9890281	0.00963868764107748	high
TCGA-A8-A06X	2.58356164383562	1	2.4163159	0.9083413	3.8004384	0.0466723288290816	high
TCGA-E2-A109	3.88219178082192	0	3.42839	2.464655	3.662737	-0.346098498492857	low
TCGA-A8-A09E	4.08767123287671	0	2.9498967	0.2414445	3.0761208	0.126182477629966	high
TCGA-E2-A1IJ	2.36986301369863	0	3.411605	1.757697	1.654616	-0.350018707007313	low
TCGA-BH-A202	2.17808219178082	0	1.2333237	0.3862471	3.1449493	0.141270543779054	high
TCGA-AN-A0AM	0.0136986301369863	0	2.6938503	1.0364717	3.9895705	0.026112427970896	high
TCGA-A2-A0CY	4.58356164383562	0	0.7923374	0.1728834	2.8834764	0.179407514696559	high
TCGA-OL-A5RX	2.40547945205479	0	4.4826336	2.1213957	1.0379203	-0.510860114023139	low
TCGA-A1-A0SN	3.27671232876712	0	2.410316	0.706348	2.897676	0.0183556953420276	high
TCGA-BH-A1FG	1.58082191780822	1	4.4355383	0.6221105	2.2679985	-0.0646603712846007	high
TCGA-JL-A3YW	0.986301369863014	0	1.394741	1.105317	2.73663	-0.0611398996531534	high
TCGA-E2-A14X	2.66301369863014	0	3.0436671	0.8266167	4.2636436	0.0881667247853176	high
TCGA-D8-A27P	0.134246575342466	0	4.1838888	1.0390184	1.4560545	-0.221060673537147	low
TCGA-A8-A08G	1.66301369863014	0	4.4992296	2.2233095	2.8524083	-0.384444338298373	low
TCGA-A8-A07J	1	0	3.9491003	0.8208068	1.5193496	-0.160047827087818	low
TCGA-A2-A0CS	6.43287671232877	1	4.3472345	2.1065708	1.534056	-0.463052673577183	low
TCGA-A2-A04W	8.4986301369863	0	1.1619545	0.2578308	2.1465547	0.0898156410888159	high
TCGA-BH-A0B8	4.2986301369863	0	5.8669252	0.4875345	1.9477571	-0.0958275612626062	low
TCGA-A2-A0D1	2.87945205479452	0	3.6059569	0.468209	2.8892988	0.0425485684861145	high
TCGA-AN-A0FV	0.0273972602739726	0	1.6254133	0.1894379	3.1547662	0.177421942531426	high
TCGA-D8-A73X	2.1013698630137	0	3.789862	0.95269	1.860726	-0.158043171111892	low
TCGA-E9-A1RE	3.88767123287671	0	2.8666132	0.3484336	3.064338	0.102778009865232	high
TCGA-AC-A2QI	1.61095890410959	0	4.0706858	0.8212176	1.4411127	-0.16962968513541	low
TCGA-E2-A1LI	8.55068493150685	0	1.9996129	0.3598992	4.1871379	0.214557974819807	high
TCGA-OL-A6VR	3.34246575342466	0	4.1895392	0.6443368	1.4648945	-0.13011320505632	low
TCGA-S3-AA12	1.57260273972603	0	3.6655658	2.4515682	2.889311	-0.412985626656343	low
TCGA-C8-A130	1.01369863013699	0	2.931048	1.539902	3.597914	-0.127429981397294	low
TCGA-D8-A27R	0.841095890410959	0	1.9056145	1.2347961	3.8536607	-0.0110029029630077	high
TCGA-A7-A5ZX	0.920547945205479	0	3.7422352	0.9348334	0.923592	-0.230327695394452	low
TCGA-A2-A4S1	2.24657534246575	0	1.544502	0.1919499	2.2448239	0.103549516280847	high
TCGA-A1-A0SB	0.70958904109589	0	4.2260597	0.3153156	1.4415171	-0.0576288446930778	high
TCGA-PE-A5DE	7.24657534246575	0	3.382013	1.751542	2.284454	-0.295753767965167	low
TCGA-PL-A8LX	0.0136986301369863	0	4.1961672	0.2000812	1.0660697	-0.0615772452873955	high
TCGA-AC-A7VB	0.684931506849315	0	4.1779918	0.2030814	2.9184994	0.0914848225465356	high
TCGA-D8-A1XJ	1.81917808219178	0	0.9236776	0.2676831	3.94847	0.242583536614742	high
TCGA-C8-A133	0.003	0	4.631005	1.160499	1.234893	-0.278254997888056	low
TCGA-A8-A099	0.832876712328767	0	4.6954279	0.2355133	1.3697255	-0.056933035477429	high
TCGA-BH-A0HW	4.27671232876712	0	5.6088525	2.1437587	2.1685564	-0.450324995093434	low
TCGA-D8-A1JC	1.31506849315068	0	2.596493	0.5892002	3.5581845	0.095221314538716	high
TCGA-A8-A06O	1.08493150684932	0	3.5895431	0.8099299	3.2029418	-0.00932046109338169	high
TCGA-B6-A0IN	7.04931506849315	1	4.3344836	0.9716171	2.0719837	-0.158391039367092	low
TCGA-E9-A1ND	3.46849315068493	0	1.4964957	0.3626676	2.8835371	0.118513158669526	high
TCGA-AR-A1AR	1.43561643835616	1	2.8281964	0.8663172	3.502477	0.0214274062335677	high
TCGA-B6-A408	5.67671232876712	0	5.4532112	0.5222414	1.9358866	-0.0945022916866734	low
TCGA-D8-A1Y0	1.29315068493151	0	4.4035477	0.8264459	3.1383563	-0.0386200476196015	high
TCGA-D8-A27E	1.45205479452055	0	5.5093142	0.3479864	0.7245208	-0.156246856051196	low
TCGA-A8-A06U	2.41917808219178	1	2.2836654	1.064134	3.2090216	-0.0346492685382733	high
TCGA-E2-A1B4	2.75068493150685	1	4.5555655	0.2209014	0.7974002	-0.0974846068403273	low
TCGA-A1-A0SQ	1.51780821917808	0	4.3018525	3.1926422	2.1003852	-0.663699606950579	low
TCGA-BH-A0E1	1.30684931506849	0	4.4686546	2.1907708	3.2751417	-0.341253931056225	low
TCGA-AC-A2FG	5.07671232876712	0	3.9989974	1.5815695	1.1716629	-0.364221649729764	low
TCGA-A8-A09A	0.832876712328767	0	3.2683199	1.2863121	1.9712471	-0.212348789329096	low
TCGA-D8-A1XC	1.03287671232877	1	5.349032	0.2490306	1.5213503	-0.0636783054042835	high
TCGA-B6-A1KI	6.12602739726027	0	3.030442	2.408957	1.040152	-0.540517820524646	low
TCGA-AR-A1AJ	6.52876712328767	0	2.9871847	1.1398476	4.5050872	0.0378381638495195	high
TCGA-A7-A4SF	1.49315068493151	0	2.70922	0.4294218	4.3070101	0.190975563691427	high
TCGA-A2-A3XW	4.69041095890411	0	3.6110959	0.6263746	2.1051348	-0.0586820064597967	high
TCGA-LD-A9QF	0.884931506849315	0	2.004715	1.016307	2.228492	-0.0979308119080003	low
TCGA-B6-A0WT	15.7232876712329	0	4.540136	4.162564	2.527495	-0.856307292041874	low
TCGA-V7-A7HQ	5.56986301369863	0	3.2511014	0.5726835	2.1809677	-0.0311928703964631	high
TCGA-AR-A1AY	2.81095890410959	0	3.51134	0.277115	4.9703587	0.260860198254607	high
TCGA-AN-A0FY	0.0273972602739726	0	4.308809	1.018694	3.547632	-0.0464144384203413	high
TCGA-E2-A107	2.86849315068493	0	2.9070964	0.5415645	3.9276969	0.129008085566489	high
TCGA-BH-A0B0	6.78630136986301	0	2.8564197	0.7146219	1.460654	-0.113515660727444	low
TCGA-B6-A0RO	13.5041095890411	0	3.5918527	0.8652056	1.6715472	-0.14876327141524	low
TCGA-D8-A1JS	1.01643835616438	0	3.3209142	1.8711377	1.2360286	-0.408381843674389	low
TCGA-D8-A27L	1.36712328767123	0	4.3375677	0.7620206	1.6880451	-0.142256729857878	low
TCGA-E9-A1RH	3.88219178082192	0	0.7952689	0.2360532	3.9072289	0.249594158616533	high
TCGA-LL-A6FR	1.33972602739726	0	0.9035357	0.1809572	2.8805151	0.174558224906427	high
TCGA-A2-A0CQ	7.38356164383562	0	3.8874666	0.2587692	2.0442314	0.0135858234012962	high
TCGA-AR-A5QM	6.11232876712329	0	2.8054309	0.4561942	2.5497151	0.0370364704470516	high
TCGA-AR-A24R	9.3972602739726	0	4.1439737	1.2760978	2.5597781	-0.183007893478524	low
TCGA-A8-A09I	3.75616438356164	0	3.2003586	0.293403	3.8875033	0.175226392693007	high
TCGA-A1-A0SG	1.18904109589041	0	3.7679525	0.4514047	2.3297382	-0.00392577881828138	high
TCGA-AC-A3QQ	2.01095890410959	0	3.7973584	2.6319964	1.9793029	-0.532866029364706	low
TCGA-AC-A23H	0.003	0	1.9636662	0.2002181	3.0918098	0.16136098846654	high
TCGA-A7-A426	0.997260273972603	0	3.6197008	0.9691625	2.1703019	-0.131978064454117	low
TCGA-BH-A0DZ	1.35616438356164	0	3.24793	2.052163	3.088671	-0.294699788157476	low
TCGA-BH-A1FL	4.58356164383562	1	4.7734071	1.8522452	2.4950856	-0.335860577659504	low
TCGA-A2-A0YC	2.71232876712329	0	4.7739256	2.1432258	2.3617718	-0.413521143840746	low
TCGA-B6-A0RH	17.6876712328767	1	2.0434186	0.2853784	1.9612188	0.0463259380765292	high
TCGA-A8-A0A6	1.75342465753425	0	3.6736416	0.8327417	1.1454146	-0.186898474846686	low
TCGA-AO-A1KP	8.09041095890411	0	4.2612088	0.6092142	2.6243719	-0.027895706781741	high
TCGA-AR-A0U3	11.1780821917808	0	4.9293563	1.4510295	3.200551	-0.189492654443681	low
TCGA-OL-A6VQ	1.64383561643836	0	3.4571568	1.3646962	1.3983537	-0.282383552472049	low
TCGA-B6-A0WZ	17.2383561643836	0	3.682379	1.614602	2.223382	-0.276901673083887	low
TCGA-A2-A0SY	3.69041095890411	0	4.4927044	1.2067577	1.7639367	-0.24163643448133	low
TCGA-BH-A18N	1.28219178082192	1	4.7004951	1.7366944	2.2576256	-0.32725118279888	low
TCGA-A8-A09D	4.16986301369863	0	3.275733	1.124226	2.855848	-0.102220071172812	low
TCGA-BH-A0BA	3.1013698630137	0	3.545022	1.582905	2.282146	-0.261377964145707	low
TCGA-A8-A09Q	2.08493150684932	0	2.5007033	0.7570889	2.9926788	0.0123612841530172	high
TCGA-E2-A15E	1.72602739726027	0	4.5343122	1.1894141	2.0224496	-0.217303751789987	low
TCGA-AC-A2BM	8.27945205479452	0	5.2777448	2.7642627	1.845174	-0.610934997377138	low
TCGA-E2-A10C	3.34246575342466	0	1.833235	1.598008	3.328379	-0.135830440765282	low
TCGA-D8-A1JT	1.10958904109589	0	4.5580165	0.2053171	2.4103445	0.0395021922325844	high
TCGA-AC-A3BB	2.7041095890411	0	2.9036724	2.1994228	1.3985562	-0.45974673192935	low
TCGA-AR-A1AQ	8.27671232876712	0	2.3374271	0.8264701	3.7409608	0.0624484465514239	high
TCGA-AR-A256	7.81917808219178	1	1.5615358	0.2352188	4.7031727	0.296663165919983	high
TCGA-E9-A1N5	3.06849315068493	0	4.6518075	1.6618619	3.2244065	-0.228906565069061	low
TCGA-D8-A1XO	4.60821917808219	0	4.5964162	0.3748937	1.2242724	-0.0984251014533122	low
TCGA-A8-A06T	4.42191780821918	0	6.1239105	0.4985472	1.9547693	-0.104137387072311	low
TCGA-AQ-A04L	10.841095890411	0	1.740512	2.352285	1.786289	-0.433828134202741	low
TCGA-E2-A15M	0.920547945205479	1	3.9906897	1.642113	3.1407786	-0.214921349902026	low
TCGA-A8-A07I	1.16712328767123	0	3.8681593	3.6526564	3.1428972	-0.67199059754649	low
TCGA-BH-A0B7	7.01095890410959	0	2.486283	1.170732	2.731607	-0.103583295883369	low
TCGA-A7-A26J	1.71780821917808	0	4.4984517	1.1574792	2.0393928	-0.207701892728373	low
TCGA-AO-A0J2	2.73150684931507	0	0.7590277	1.3834426	3.7894173	-0.0219333863615942	high
TCGA-E9-A244	0.0575342465753425	0	2.7297493	0.3647458	4.105664	0.188610833389194	high
TCGA-A8-A06Z	0.0849315068493151	0	4.1134719	2.3125863	3.0262823	-0.380933459916426	low
TCGA-AR-A1AS	3.15068493150685	0	2.8222587	1.1450491	3.3018826	-0.0588368425443553	high
TCGA-A2-A25A	8.97534246575342	0	3.8302293	1.0742557	1.7131339	-0.199088136001364	low
TCGA-A2-A3XX	3.94246575342466	1	2.0338662	0.4304974	4.9709265	0.262409452957423	high
TCGA-OL-A97C	0.742465753424657	0	3.3697889	1.9149938	2.0607905	-0.351379802520291	low
TCGA-A2-A04R	10.1616438356164	0	5.1698152	4.0672645	2.9701913	-0.813460059772897	low
TCGA-4H-AAAK	0.953424657534247	0	3.6756512	0.3975735	2.087304	-0.00937719549788918	high
TCGA-BH-A0DX	5.90684931506849	0	3.1447295	0.5272446	2.5798709	0.0148572490815048	high
TCGA-A2-A3XZ	4.1972602739726	0	1.915659	1.326605	3.051622	-0.0986429899340407	low
TCGA-EW-A6SC	2.60821917808219	0	4.3482226	2.5545871	3.2864547	-0.420622854566652	low
TCGA-OL-A66P	1.17260273972603	0	1.4429462	0.8297212	2.3684423	-0.0297109000994906	high
TCGA-GM-A3XN	5.53150684931507	0	3.0699196	1.3554149	2.014219	-0.21969558495921	low
TCGA-A8-A07G	1.58082191780822	0	3.116543	1.226319	1.394566	-0.24257625659545	low
TCGA-A2-A1G6	1.37260273972603	0	4.5489284	0.9005801	0.7482658	-0.25698765944221	low
TCGA-A2-A0T6	1.57534246575342	0	3.6507671	0.9146845	0.8017304	-0.233532749714182	low
TCGA-D8-A1JU	1.22465753424658	0	4.025761	2.0106206	0.6256142	-0.508297677429027	low
TCGA-A7-A3IY	0.945205479452055	0	3.561016	3.467852	1.725074	-0.739403060180175	low
TCGA-GM-A2DO	7.11232876712329	0	4.1066889	2.3088887	2.7215637	-0.405135943732354	low
TCGA-A8-A0A9	2.25205479452055	0	3.8520361	2.6431567	3.0371991	-0.44922952229962	low
TCGA-A1-A0SP	1.6	0	4.424135	1.507898	4.268795	-0.10158781689155	low
TCGA-OL-A5RY	2.06027397260274	0	2.1761428	1.4080558	2.90705	-0.13570958347967	low
TCGA-E2-A155	1.75342465753425	0	4.335892	0.71678	3.062972	-0.018075542255616	high
TCGA-EW-A1IZ	1.51780821917808	0	6.117682	1.053046	2.634456	-0.174678814303155	low
TCGA-A1-A0SE	3.61917808219178	0	4.0406301	2.5616155	2.8411388	-0.451461008532763	low
TCGA-BH-A0DK	1.15890410958904	0	4.4536365	1.7855017	2.7899063	-0.288257775381985	low
TCGA-BH-A8G0	1.81369863013699	0	4.3141852	3.1927754	0.9157278	-0.762072483934793	low
TCGA-BH-A1FH	2.83287671232877	1	4.4935624	0.9800314	1.140223	-0.241368037536327	low
TCGA-E2-A150	5.3013698630137	0	1.8945966	0.3787393	3.6317464	0.166885872151007	high
TCGA-D8-A27V	1.04383561643836	0	4.376124	1.938732	1.506726	-0.427606385178381	low
TCGA-A8-A084	1.25479452054795	0	2.5244595	0.2038775	2.8738665	0.128588945175455	high
TCGA-BH-A0H6	2.04657534246575	0	4.5825158	0.3053207	2.1944699	-0.00186396059406946	high
TCGA-D8-A27M	1.12328767123288	0	2.532019	0.7033034	2.9272089	0.0184805105455438	high
TCGA-EW-A1PD	1.16164383561644	0	5.7193596	0.4507783	3.0025387	0.00353315749419117	high
TCGA-AR-A0TQ	8.19452054794521	0	2.5699561	2.1144938	3.4280368	-0.264082646608604	low
TCGA-LL-A442	2.43561643835616	0	4.3505398	0.2399189	1.6604346	-0.0253364272592916	high
TCGA-E2-A56Z	0.69041095890411	0	4.0667706	1.3182221	3.3967471	-0.121474557967034	low
TCGA-AR-A2LL	5.51232876712329	0	3.6295534	1.1420417	2.4546362	-0.148269946892173	low
TCGA-B6-A0IB	10.7972602739726	1	3.7320119	0.5544937	3.5786773	0.0767207870207512	high
TCGA-A8-A07B	3.58356164383562	0	4.142086	0.2323709	1.9805327	0.00804756839046808	high
TCGA-EW-A1IY	0.706849315068493	0	3.5068124	1.19769	1.7967394	-0.212412274993641	low
TCGA-A7-A4SC	1.22191780821918	0	3.384384	0.7262953	1.9390818	-0.0896803340334802	high
TCGA-LL-A6FQ	0.219178082191781	0	2.8002332	1.1904	2.4500034	-0.139170891996273	low
TCGA-B6-A0RU	23.5753424657534	0	4.0381358	0.4657328	3.9574458	0.120799513729949	high
TCGA-AR-A24H	13.4082191780822	0	4.0784875	0.6521663	3.9310766	0.074936348977177	high
TCGA-EW-A1P1	3.31506849315068	0	2.9679249	0.6877084	1.9408684	-0.0703774077539878	high
TCGA-BH-A0E0	0.367123287671233	0	1.7730173	0.6198994	3.2277903	0.0812597890408322	high
TCGA-E2-A1B1	7.26849315068493	0	3.7702624	2.2808829	1.8976756	-0.458567859497734	low
TCGA-AC-A3QP	1.84931506849315	0	3.3259432	0.6063886	1.4766507	-0.0990499328263816	low
TCGA-A8-A086	1.08493150684932	0	4.7928186	1.0006223	2.8037934	-0.11582919525227	low
TCGA-D8-A145	1.12328767123288	0	4.679329	1.737178	1.668026	-0.375629850721998	low
TCGA-A2-A0YM	2.64383561643836	0	2.2620764	0.5197747	4.3471823	0.184696892376313	high
TCGA-E2-A3DX	3.63013698630137	0	4.7653366	2.531932	1.125329	-0.604618512874074	low
TCGA-BH-A0W5	3.52876712328767	0	4.2285054	1.306946	2.1041047	-0.229874474533814	low
TCGA-AO-A0JJ	5.16986301369863	0	3.9955222	1.3387625	1.9134745	-0.247159922109371	low
TCGA-B6-A1KC	3.63287671232877	0	4.3828416	0.3908169	1.8406875	-0.0457657286838446	high
TCGA-A2-A0T2	0.698630136986301	1	1.1535837	0.2396817	2.9002597	0.156551160248185	high
TCGA-AN-A0XN	0.0273972602739726	0	3.6169955	0.2675482	1.7551989	-0.0056398053424479	high
TCGA-AO-A0J5	2.16986301369863	1	2.9655435	0.3393261	2.1822429	0.0294131159097702	high
TCGA-A2-A0T4	1.70958904109589	0	3.6471851	0.8246096	2.9749926	-0.0329737150471317	high
TCGA-AO-A03V	3.7013698630137	0	4.7437538	1.7232034	2.4083229	-0.312763722836051	low
TCGA-A7-A13E	1.68219178082192	1	3.5361401	0.5725005	2.5157983	-0.0105061517484817	high
TCGA-AN-A0FF	0.471232876712329	0	4.4052309	3.0287825	2.7969316	-0.571105704740831	low
TCGA-B6-A3ZX	3.15616438356164	1	3.377483	1.506304	3.643103	-0.12706276587525	low
TCGA-E2-A1LH	8.8958904109589	0	1.5602232	0.5933836	3.1137995	0.0831705426841892	high
TCGA-AR-A0TY	4.65479452054795	1	3.4923373	1.6750877	3.7263535	-0.161660099040599	low
TCGA-BH-A0HK	0.487671232876712	0	4.0972117	0.3650638	1.3993224	-0.0693164461402437	high
TCGA-E2-A10E	2.36986301369863	0	3.2880162	0.4032292	1.9183506	-0.0150468992703778	high
TCGA-C8-A26Z	1.28767123287671	0	4.12107	4.037559	2.459354	-0.822942619748911	low
TCGA-OL-A66N	2.16986301369863	0	2.6166762	0.8888174	1.1166822	-0.175918764841088	low
TCGA-A2-A25D	0.003	0	2.8187245	0.9162333	2.4932938	-0.0732806389156541	high
TCGA-A7-A0D9	3.12054794520548	0	4.9777631	2.1050576	1.1737372	-0.508151139312996	low
TCGA-E9-A54Y	1.98630136986301	0	2.1813255	0.2426308	2.3209212	0.0824618172316614	high
TCGA-AO-A0JD	6	0	4.0522104	0.8182366	4.2851755	0.0668720608079107	high
TCGA-E9-A1N3	2.9013698630137	0	5.2907298	3.0336635	1.8841766	-0.669704075573901	low
TCGA-D8-A1Y3	1.17808219178082	0	1.0282271	0.6939293	4.11522	0.156209759939024	high
TCGA-C8-A12X	1.05479452054795	0	4.4390277	0.2425972	2.1204514	0.0099262485751683	high
TCGA-A8-A07U	2.08219178082192	0	2.1355268	1.0998684	3.7857281	0.0085668323635904	high
TCGA-E2-A10B	3.12602739726027	0	4.3481403	0.3857972	2.5846769	0.0178125662486558	high
TCGA-AO-A03U	4.91232876712329	1	1.8083679	0.505799	1.3900339	-0.0455790551933828	high
TCGA-A8-A075	1.41917808219178	0	1.5431558	0.4005053	3.9983615	0.20095212368926	high
TCGA-EW-A1OY	2.48767123287671	0	3.6741076	0.3903416	3.6125662	0.118540293633746	high
TCGA-AR-A1AO	7.17260273972603	0	2.5621166	1.1971104	2.4564215	-0.134274681775258	low
TCGA-BH-A18U	4.28219178082192	1	2.9805123	0.2369939	3.7325205	0.180763201688937	high
TCGA-D8-A27H	1.08767123287671	0	1.220041	0.2945155	3.3269985	0.177665739265879	high
TCGA-Z7-A8R6	8.92054794520548	0	3.047435	1.2639834	4.2987317	-0.00915093583460591	high
TCGA-GM-A2DM	8.83835616438356	0	5.3631916	1.8353865	1.0423482	-0.466839650744001	low
TCGA-BH-A1FJ	5.27945205479452	1	4.74199	0.7201864	3.119484	-0.024243160715143	high
TCGA-C8-A26W	1.04383561643836	0	3.651338	2.975074	3.565783	-0.476499494112619	low
TCGA-AR-A2LH	1.68767123287671	1	3.0802021	1.5327072	3.1658437	-0.165235508589701	low
TCGA-AQ-A7U7	1.6	1	3.875343	1.3131694	2.0125995	-0.230119235903848	low
TCGA-BH-A0E7	3.73424657534247	0	4.9258379	0.5307139	2.0608973	-0.073026577767124	high
TCGA-D8-A1XT	1.38630136986301	0	1.3951753	0.432261	2.7540051	0.0943724671320401	high
TCGA-A7-A13F	2.0958904109589	0	3.6660931	0.2274726	2.5122151	0.0649651930131998	high
TCGA-BH-A0HQ	3.07123287671233	0	3.3038258	0.6710715	2.044249	-0.0663380947378814	high
TCGA-C8-A26V	1.68767123287671	0	4.2505973	0.2851243	2.8129642	0.0621694257584587	high
TCGA-D8-A1J8	1.18082191780822	0	2.9258591	0.4991311	3.1536516	0.0742011323137192	high
TCGA-B6-A0RN	21.9397260273973	0	4.3150205	1.9232999	0.8789287	-0.474512695343815	low
TCGA-E2-A1LS	4.39452054794521	0	3.3854964	0.2396652	1.3858882	-0.0240815695457744	high
TCGA-AC-A2B8	1.85479452054795	0	3.8115351	0.9166586	1.9385372	-0.14389220470931	low
TCGA-A1-A0SI	1.73972602739726	0	2.1520607	0.8048348	3.3501351	0.0396525708997231	high
TCGA-AR-A0U0	5.44657534246575	0	1.3532806	0.4790002	3.4691468	0.143892376621088	high
TCGA-A8-A09G	0.003	0	1.4963789	0.7508612	2.8804888	0.0293931657796609	high
TCGA-E2-A14W	2.66849315068493	0	4.7717265	0.3214276	2.1385149	-0.0148712152168384	high
TCGA-D8-A1X7	1.39452054794521	0	2.5192093	3.4573162	2.1169256	-0.678743834749727	low
TCGA-A1-A0SK	2.64931506849315	1	5.2711103	2.0546972	3.749652	-0.290721323572874	low
TCGA-A8-A082	1.5041095890411	0	3.133144	0.3061752	3.0262465	0.102694596340824	high
TCGA-LL-A5YN	1.22465753424658	0	2.7481602	1.3878515	2.6455582	-0.166900461569301	low
TCGA-D8-A1XY	1.37808219178082	0	3.9963521	2.7649058	1.1420316	-0.637513879737373	low
TCGA-A7-A0DB	2.75890410958904	0	3.9632988	0.5419547	1.492458	-0.0987864739542198	low
TCGA-E9-A22B	3.1972602739726	0	4.535189	1.306856	2.053142	-0.241671938433228	low
TCGA-A8-A0A1	1	0	4.0245534	1.6172893	2.0196664	-0.302855653641411	low
TCGA-C8-A26X	1.03013698630137	0	1.7261682	0.8365014	2.7997828	-0.00258655868697893	high
TCGA-BH-AB28	0.786301369863014	0	3.7611419	0.7486215	1.6447306	-0.128487996106887	low
TCGA-A8-A09M	2.75616438356164	0	4.3399941	0.5256162	2.6378396	-0.00959533699855264	high
TCGA-E9-A22A	3.25753424657534	0	2.3571417	0.3760087	3.1516085	0.116313624386366	high
TCGA-AN-A0FX	0.0273972602739726	0	3.053704	0.482768	2.688365	0.0362738243782988	high
TCGA-A2-A0YG	1.82465753424658	0	2.0912624	0.6922882	3.6286895	0.0899769378350667	high
TCGA-BH-A0DE	6.4986301369863	0	4.7558476	3.1540555	1.4624752	-0.718907770720524	low
TCGA-A2-A0T1	1.42739726027397	0	1.8626603	0.6565022	3.0503307	0.0559727912738872	high
TCGA-EW-A2FV	2.15890410958904	0	3.7165938	0.6318767	3.3391299	0.0395634875081028	high
TCGA-D8-A1JH	1.16712328767123	0	4.8401547	1.0649329	1.324072	-0.254180070818957	low
TCGA-E9-A1R6	0.928767123287671	0	5.3936154	2.9631979	3.2790178	-0.540691392877019	low
TCGA-A7-A0DC	2.48219178082192	0	5.4436273	1.8881429	1.2196435	-0.466238699796901	low
TCGA-A2-A0CL	8.26027397260274	0	3.404383	1.722586	3.066485	-0.224961914881903	low
TCGA-A2-A04Q	6.53424657534247	0	2.2244045	1.1252993	3.099279	-0.0562651778717566	high
TCGA-AN-A0FZ	0.0273972602739726	0	3.4596873	3.6194554	3.3752621	-0.635037044397538	low
TCGA-AC-A3W7	1.29041095890411	0	3.1059057	0.5429414	2.063148	-0.0305356811589295	high
TCGA-BH-A1F6	8.12328767123288	1	1.78783	0.556262	4.247164	0.179820058876344	high
TCGA-A7-A0CE	2.94246575342466	0	1.5764968	0.2603008	3.8319521	0.21845210028591	high
TCGA-D8-A27N	1.42191780821918	0	3.7201226	0.9560929	2.5999117	-0.0959222658632478	low
TCGA-EW-A1PA	1.57534246575342	0	4.774357	2.43364	2.584355	-0.461597502441758	low
TCGA-AR-A24S	8.15342465753425	0	3.3818843	0.6074241	2.4334509	-0.0214930632290014	high
TCGA-B6-A0X1	20.4246575342466	1	2.4806706	0.5955926	4.8697524	0.205167600528147	high
TCGA-A8-A07R	0.747945205479452	0	0.6792542	0.2353572	4.8475292	0.330443604318981	high
TCGA-E2-A156	1.98904109589041	0	5.2287182	1.9596575	2.1659104	-0.39897600128929	low
TCGA-BH-A0H5	4.43835616438356	0	4.1661514	2.729973	1.9658256	-0.565551408267702	low
TCGA-B6-A0IH	8.12328767123288	1	4.3821426	1.4288786	0.6754399	-0.379826257116149	low
TCGA-A8-A076	4.4986301369863	0	2.7384744	0.619796	3.021531	0.0402871866474322	high
TCGA-E2-A15T	4.28219178082192	0	4.7278721	0.3561277	2.6039038	0.016785038234754	high
TCGA-Z7-A8R5	9.00547945205479	0	2.7616308	0.9423721	1.2178036	-0.183403360787049	low
TCGA-D8-A140	1.1041095890411	0	4.3298485	3.3103922	2.0606962	-0.69463486877857	low
TCGA-B6-A40C	5.92876712328767	0	3.6020348	0.4461782	3.4010956	0.0900432885868037	high
TCGA-A2-A259	4.37260273972603	0	4.5704615	0.8375126	1.8055363	-0.1555882497007	low
TCGA-BH-A1EU	3.52328767123288	1	5.2278062	1.6280192	1.2168785	-0.401567659759709	low
TCGA-A2-A0EV	2.65205479452055	0	3.9014078	1.38752	2.6599179	-0.194217509980471	low
TCGA-B6-A0IC	0.003	1	5.2636237	1.9389164	2.321886	-0.382184921166933	low
TCGA-BH-A0AW	1.7041095890411	0	2.1537158	0.9423061	2.6178789	-0.052458389216228	high
TCGA-A8-A093	1.4958904109589	0	4.8360054	2.6176495	2.7511397	-0.491449015618217	low
TCGA-B6-A1KN	11.5972602739726	0	1.9908673	0.3876616	3.2165116	0.128094449387746	high
TCGA-EW-A1PH	1.66301369863014	0	1.1621356	0.2617095	3.5073283	0.201534483218253	high
TCGA-BH-A0BC	2.66849315068493	0	4.1814276	1.0971098	2.3653355	-0.159050892522452	low
TCGA-E2-A1IN	1.84931506849315	0	3.625815	2.063304	1.987313	-0.397758843822988	low
TCGA-LL-A73Z	0.621917808219178	1	3.0008376	0.6932381	2.8797576	0.00523907637568483	high
TCGA-E2-A106	6.96164383561644	0	5.154268	2.65935	2.400175	-0.537927472650534	low
TCGA-BH-A0EB	2.04109589041096	0	4.2551674	0.4677309	1.7752499	-0.0656250641148425	high
TCGA-WT-AB41	4.41369863013699	0	3.4655995	1.1679765	2.1181239	-0.177992172876701	low
TCGA-A7-A2KD	1.86027397260274	0	5.1245288	0.5033207	2.4524265	-0.039278429459628	high
TCGA-A7-A13G	1.96712328767123	0	4.9425549	2.5979721	1.5705777	-0.587282664269504	low
TCGA-E2-A14N	3.92876712328767	0	1.8018321	0.9260181	3.6948621	0.0491174454206739	high
TCGA-C8-A132	1.04931506849315	0	3.7223673	0.7159951	2.4926352	-0.0498891066738074	high
TCGA-E9-A6HE	2.32054794520548	0	3.4818941	1.3805064	2.5780375	-0.188990967124505	low
TCGA-AC-A6IV	1.55616438356164	0	3.9999633	1.8475868	3.0209504	-0.272107496699645	low
TCGA-AC-A4ZE	2.43835616438356	0	4.645396	0.2739873	2.166557	0.00144099208961332	high
TCGA-AR-A1AM	8.19452054794521	0	4.117775	1.534711	1.519264	-0.32767200686516	low
TCGA-AC-A23E	1.91232876712329	0	3.8791128	1.5220371	1.6310653	-0.3096035303718	low
TCGA-AN-A0AK	0.613698630136986	0	3.1494194	0.2632897	4.4110534	0.226709357372873	high
TCGA-A8-A06R	1.4986301369863	0	1.8017528	4.1520811	2.6150443	-0.778796055187093	low
TCGA-E9-A247	3.24931506849315	0	4.1402099	3.1299288	3.515311	-0.528243674618546	low
TCGA-GM-A2DD	6.25205479452055	0	2.0664617	1.6372939	2.7449449	-0.198886730648749	low
TCGA-AO-A1KR	6.88493150684932	0	1.4343291	0.2804185	3.0856551	0.155609794640728	high
TCGA-E2-A1LL	3.58630136986301	0	1.1122309	0.4347177	4.8605127	0.275147115782065	high
TCGA-GI-A2C8	0.616438356164384	0	3.962339	0.2659601	0.6838375	-0.102495875238089	low
TCGA-E9-A1N6	1.85753424657534	1	1.6902258	2.0321011	3.6279329	-0.206875082908848	low
TCGA-BH-A0E2	1.19178082191781	0	4.4845834	0.805812	3.4338572	-0.0114503027494658	high
TCGA-D8-A1XQ	1.36712328767123	0	1.176375	0.465517	3.404274	0.14599486981642	high
TCGA-AN-A0FJ	0.663013698630137	0	4.6470835	0.2118709	4.0063346	0.167871151481146	high
TCGA-AR-A24Q	8.69041095890411	0	4.1095374	0.6252429	3.6734618	0.0590115024533552	high
TCGA-AC-A7VC	0.00273972602739726	0	1.0898696	0.2401384	2.8762298	0.156037049099648	high
TCGA-AN-A0XW	0.465753424657534	0	3.744698	1.5133872	2.9182765	-0.197768420129336	low
TCGA-E2-A1IG	5.86301369863014	0	4.8613294	3.4296771	1.9485049	-0.744399491910271	low
TCGA-C8-A27A	2.04657534246575	0	5.0520865	0.4100481	3.9152398	0.104925804727224	high
TCGA-AO-A03T	5.81917808219178	0	3.6298686	1.9784707	2.138035	-0.365965046304708	low
TCGA-B6-A0RQ	11.6904109589041	1	4.0162699	1.5080024	0.9139418	-0.369135525600705	low
TCGA-D8-A27F	1.33698630136986	0	1.7562714	0.3299958	4.4707126	0.250902002077398	high
TCGA-A8-A091	2.75068493150685	0	5.3440319	0.4566186	2.0807614	-0.0647840284453555	high
TCGA-E9-A1RG	1.77260273972603	0	1.9870855	0.6440408	4.0443051	0.137998658976548	high
TCGA-BH-A1F2	2.62739726027397	1	2.4679186	0.8342598	2.9097128	-0.0113591082478924	high
TCGA-BH-A0AZ	5.25753424657534	0	2.8781578	1.4715883	1.5536411	-0.279654394495762	low
TCGA-E2-A15J	4.49315068493151	0	4.9469506	0.2844534	2.1639998	-0.00864019192963358	high
TCGA-C8-A1HM	1.02739726027397	0	2.6302864	0.6989035	3.9375792	0.100665953726243	high
TCGA-BH-A6R8	0.802739726027397	0	4.6769615	2.284921	2.0318532	-0.470859399045245	low
TCGA-BH-A0E6	0.802739726027397	0	2.133117	0.326585	3.879642	0.193429117098401	high
TCGA-A2-A3KC	3.01917808219178	0	3.478278	1.509322	2.521978	-0.223030812763713	low
TCGA-BH-A0EI	5.27671232876712	0	3.820469	3.0775902	1.5228326	-0.673225614486737	low
TCGA-B6-A0WY	9.48219178082192	1	3.198452	1.609354	2.302484	-0.257160806628264	low
TCGA-AO-A0JE	6.3972602739726	0	1.9918527	1.4277637	3.2600845	-0.106438576704292	low
TCGA-C8-A8HR	1.11780821917808	0	3.6913051	0.7226705	2.6484237	-0.03775517545007	high
TCGA-HN-A2OB	5.20547945205479	1	3.8477828	1.9886272	0.8110238	-0.483508121834761	low
TCGA-E2-A1BD	3.1041095890411	0	3.5724234	1.1769543	2.4385098	-0.156181295955355	low
TCGA-BH-A28O	3.06849315068493	0	3.7470038	0.8456235	0.8853402	-0.213188259393222	low
TCGA-A2-A0ER	6.2	0	5.2886604	2.907398	2.2807492	-0.607927847651166	low
TCGA-E9-A1R3	0.213698630136986	0	4.6293453	0.3237146	0.2478606	-0.168327869355868	low
TCGA-MS-A51U	1.86575342465753	0	3.7916973	2.354776	1.650841	-0.496442596811099	low
TCGA-BH-A0C7	7.58082191780822	0	4.132289	4.006323	3.938943	-0.693625782515028	low
TCGA-A2-A0YI	4.12328767123288	0	4.4777919	1.9611433	0.9400623	-0.482151207647686	low
TCGA-C8-A12Z	1.04657534246575	0	0.8635551	0.1999108	3.119027	0.190948092836252	high
TCGA-B6-A0WW	1.52876712328767	1	3.0901991	0.1817605	2.6941859	0.104761847818478	high
TCGA-A8-A07L	2.67123287671233	0	3.461844	1.362299	4.041845	-0.0631878684637421	high
TCGA-E9-A226	2.87123287671233	1	3.7585012	0.9942652	2.8249287	-0.0869909821693611	high
TCGA-PE-A5DD	5.35068493150685	0	2.5737319	0.3380984	2.3632536	0.0543841664350771	high
TCGA-AR-A2LO	3.28219178082192	0	4.0066391	2.2804548	2.5574505	-0.409728144868593	low
TCGA-GM-A2DN	8.46849315068493	0	3.8735127	0.9920185	2.4674708	-0.118908554940122	low
TCGA-E9-A1NE	2.98082191780822	0	4.772547	1.5855323	2.3308415	-0.2883717497766	low
TCGA-A8-A096	0.003	0	4.459053	1.661638	2.246096	-0.305038642102816	low
TCGA-D8-A1JJ	1.67397260273973	0	2.5012485	0.251082	3.1965761	0.14506343216537	high
TCGA-BH-A18J	1.67671232876712	1	2.9236672	0.3122098	2.3845543	0.0534011363912373	high
TCGA-A2-A3XV	2.72876712328767	0	0.6647932	1.4298343	1.90334	-0.18630155866061	low
TCGA-AR-A24K	4.24109589041096	0	5.8272399	0.2356023	2.6489502	0.0208592404002672	high
TCGA-S3-AA14	1.44931506849315	0	3.3419694	2.4181322	2.3250805	-0.444004302869629	low
TCGA-BH-A18F	2.74246575342466	0	3.517639	1.314358	3.341923	-0.11151762905794	low
TCGA-BH-A42V	1.73972602739726	0	3.946547	1.259722	1.413514	-0.269225521594991	low
TCGA-A2-A0YD	2.10684931506849	0	4.1366068	2.5239557	1.6161128	-0.546595483563579	low
TCGA-BH-A0HL	0.197260273972603	0	4.9313912	0.4292247	2.1576658	-0.0419217905670059	high
TCGA-B6-A0IP	10.7561643835616	1	4.6983112	3.1765758	1.9998201	-0.678169320636241	low
TCGA-BH-A1F8	0.00273972602739726	1	2.0284532	0.2981524	2.1599239	0.0602163402375101	high
TCGA-S3-AA10	1.60547945205479	0	2.1589868	0.9060532	4.2631011	0.0918614303912471	high
TCGA-E9-A1NI	0.821917808219178	0	3.906459	0.41906	2.804041	0.0392974613851227	high
TCGA-BH-A1EY	1.47397260273973	1	3.9295104	0.826073	1.8509588	-0.133325500255197	low
TCGA-B6-A0I8	2.05205479452055	1	1.9348198	0.4680973	1.9543065	0.0066148182987279	high
TCGA-BH-A1FM	3.8027397260274	1	3.0869888	0.2514949	2.6758751	0.0873615338721567	high
TCGA-BH-A0DP	1.3041095890411	0	4.2271046	2.5952855	1.895002	-0.542088544382627	low
TCGA-BH-A0HX	2.27123287671233	0	3.7417329	1.095218	2.8235834	-0.109798244246232	low
TCGA-BH-A18G	0.408219178082192	0	1.1858223	0.1728834	2.7330129	0.15720400049748	high
TCGA-E2-A1AZ	6.38082191780822	0	2.8434508	0.8988081	3.8040447	0.0385674282360028	high
TCGA-E2-A573	2.90958904109589	0	1.2506019	0.8130492	4.2623094	0.135600445405191	high
TCGA-A2-A04X	4.61917808219178	0	2.2134689	0.5615309	2.3378265	0.0100571994734653	high
TCGA-A7-A13H	2.46301369863014	0	3.6718975	1.0598743	1.8573391	-0.179938011455163	low
TCGA-BH-A1FU	4.62465753424657	1	2.600043	1.074479	2.911115	-0.0695118345689857	high
TCGA-LL-A5YP	1.23287671232877	0	1.4089412	0.3362747	3.993671	0.218594793923505	high
TCGA-BH-A0DG	5.59178082191781	0	3.2396313	2.6467671	2.6760408	-0.464766434116547	low
TCGA-AQ-A54N	0.213698630136986	0	1.5767692	0.1728834	2.4519249	0.124253510074223	high
TCGA-E2-A1L9	1.63835616438356	0	3.6563293	0.7498458	2.043128	-0.0932011611948888	low
TCGA-AO-A0J3	1.78356164383562	0	4.5605399	1.4888056	2.5532416	-0.242568707808407	low
TCGA-D8-A1XA	2.2986301369863	0	4.4698718	2.9350039	2.5006671	-0.575756103575416	low
TCGA-A2-A0EQ	6.64657534246575	0	4.109899	2.883997	3.161226	-0.500492804439548	low
TCGA-AO-A0JA	1.79452054794521	0	3.1950632	0.3813696	2.698316	0.0568074933313439	high
TCGA-AO-A0J7	1.69315068493151	0	3.9412957	0.2010595	3.3114577	0.130333216065476	high
TCGA-AO-A0JM	5.98356164383562	0	3.8721132	0.6817769	3.1897046	0.0119196195133096	high
TCGA-UL-AAZ6	1.41917808219178	0	3.6656677	1.8546953	2.7712403	-0.286114770827439	low
TCGA-OL-A66O	1.44657534246575	0	4.0376979	2.9538905	3.1160721	-0.518441132153159	low
TCGA-E2-A158	1.23287671232877	0	3.5735311	0.2746396	2.8460373	0.0840866388052252	high
TCGA-D8-A147	1.6	0	1.9051665	0.4887427	3.3954971	0.121889528482415	high
TCGA-AR-A250	7.41643835616438	0	2.905162	2.547918	3.235081	-0.387583716233186	low
TCGA-AN-A0XP	0.0246575342465753	0	3.5667662	0.2525753	1.5763612	-0.0157669315427414	high
TCGA-E2-A1LB	6.31780821917808	0	0.8203806	0.2986556	1.9455749	0.0723026406205815	high
TCGA-E2-A1B6	2.37534246575342	0	3.335793	1.5400195	3.2455853	-0.16664488307524	low
TCGA-A2-A0CW	8.99452054794521	0	4.2222668	0.6218841	3.8918681	0.0750609284328642	high
TCGA-E9-A1QZ	2.06849315068493	0	4.4060748	2.4978279	2.6065959	-0.465324478451854	low
TCGA-BH-A208	4.81917808219178	1	2.3223626	0.3212717	1.7102843	0.0104294241494272	high
TCGA-D8-A1XK	1.20821917808219	0	1.1184281	0.3847217	4.4329834	0.251058964551424	high
TCGA-AO-A0JF	5.42465753424658	0	3.8319742	0.8609707	1.3353438	-0.181567393213641	low
TCGA-XX-A899	1.27945205479452	0	3.3026793	1.3940204	2.0090701	-0.234728340267173	low
TCGA-D8-A1JG	4.41643835616438	0	1.5718073	1.2348946	3.3574879	-0.0438135625729342	high
TCGA-BH-A0C0	3.47945205479452	0	3.532693	0.730705	3.613624	0.0442118763605138	high
TCGA-A2-A0EM	8.47671232876712	0	4.970268	4.317465	1.878378	-0.956147357303654	low
TCGA-A2-A0SX	4.2027397260274	0	3.0947587	0.9776812	2.8199634	-0.067155519752734	high
TCGA-E2-A15C	1.9013698630137	0	5.027624	0.4509278	1.6024592	-0.095221646100326	low
TCGA-A1-A0SD	1.1972602739726	0	4.0110045	0.7336807	1.8148967	-0.117177807164714	low
TCGA-D8-A73W	1.05479452054795	1	4.3610199	0.3777975	1.6857753	-0.0550641479640021	high
TCGA-GM-A3XG	3.64383561643836	0	3.8216149	2.0436838	0.9374742	-0.484999462785229	low
TCGA-EW-A1J3	1.38082191780822	0	3.7078836	3.793399	1.9509826	-0.79887648087005	low
TCGA-LL-A441	2.72876712328767	0	3.079531	1.423257	3.349311	-0.124979128912817	low
TCGA-C8-A1HI	0.93972602739726	0	3.0696741	0.7302038	2.3310429	-0.0503386935232235	high
TCGA-D8-A1JI	1.58082191780822	0	3.6162852	0.2457515	1.4810576	-0.0233188603369976	high
TCGA-GM-A3XL	5.77534246575342	0	1.5359249	0.7652217	4.5742997	0.165297396153778	high
TCGA-A2-A0YK	1.61095890410959	0	3.868131	1.700931	1.644602	-0.349165985778677	low
TCGA-E9-A248	0.161643835616438	0	2.3601373	0.8590228	3.2028358	0.00990047767198676	high
TCGA-C8-A12V	1.05479452054795	0	3.0299431	2.5758274	3.206579	-0.39942430090531	low
TCGA-E2-A15G	1.51780821917808	0	4.5633124	1.4379208	1.4662754	-0.320940438923389	low
TCGA-A7-A6VY	0.728767123287671	0	1.3181939	0.4069877	4.4665119	0.243785332106686	high
TCGA-E2-A1IU	0.923287671232877	0	5.2000137	1.3711487	1.7092269	-0.301328073580902	low
TCGA-AR-A24Z	8.22191780821918	0	4.9113	0.2880778	2.6817202	0.0342577330539117	high
TCGA-A2-A0YT	1.98082191780822	1	3.1960796	0.6019262	3.6821741	0.0877089711918079	high
TCGA-BH-A0DS	0.213698630136986	0	2.9943654	0.4527931	1.367769	-0.0646796868310358	high
TCGA-BH-A204	6.94246575342466	1	3.1512157	3.0725488	2.9160375	-0.540190002664921	low
TCGA-E9-A249	0.594520547945205	0	4.5846602	3.85281	2.7404547	-0.768874043046623	low
TCGA-BH-A1FD	2.76438356164384	1	3.0203097	1.3257809	3.1829719	-0.114961309018128	low
TCGA-E9-A1R5	0.252054794520548	0	3.1535714	0.2406734	1.8019563	0.0158673477421354	high
TCGA-BH-A0DI	2.4986301369863	0	3.5534855	0.8213419	1.2614733	-0.171706332543535	low
TCGA-AO-A1KT	1.48219178082192	0	2.1874487	0.2551936	3.4363529	0.171741955904775	high
TCGA-LL-A5YO	1.20547945205479	0	2.2778142	1.4496394	3.7501455	-0.0779785633320939	high
TCGA-AO-A12C	6.4986301369863	0	3.4229697	2.612171	1.6987642	-0.542264816456144	low
TCGA-A2-A04P	1.5013698630137	1	1.3453012	0.4766346	2.4515709	0.0604218482656264	high
TCGA-BH-A0AY	2.12876712328767	0	2.3287262	0.3119082	2.8739828	0.108717611380941	high
TCGA-BH-A18L	2.22191780821918	1	4.3657916	0.5300713	4.0049293	0.101879379831085	high
TCGA-E9-A1NG	2.15342465753425	1	3.0895314	0.2340753	1.3412409	-0.0191616660424238	high
TCGA-B6-A0IJ	19.4684931506849	0	2.977902	0.5092495	3.8584505	0.128920773801196	high
TCGA-B6-A0WX	1.75068493150685	1	2.2593274	0.6921224	2.9101664	0.0263880588742578	high
TCGA-A2-A3XY	2.99452054794521	1	2.3980137	0.7649161	3.8255826	0.0820416066186823	high
TCGA-EW-A1J5	1.30684931506849	0	4.7125848	0.9219695	2.3358531	-0.134559018215703	low
TCGA-AR-A2LR	4.77260273972603	0	2.446815	0.882255	2.784533	-0.0321831116621178	high
TCGA-A7-A26I	1.81095890410959	0	2.0295253	0.4288128	2.2468626	0.0374718346267534	high
TCGA-EW-A1PF	1.2027397260274	0	3.912419	1.557936	1.950991	-0.292171875125747	low
TCGA-GM-A4E0	6.0027397260274	0	3.3213977	0.6589779	0.9705306	-0.152860893173329	low
TCGA-E2-A1IH	2.81095890410959	0	3.732841	1.149062	1.87323	-0.200551411965362	low
TCGA-EW-A1P0	3.42739726027397	0	3.31384	0.4988256	2.1837685	-0.0156073912840798	high
TCGA-A7-A0CG	2.85753424657534	0	3.284364	1.181091	1.784091	-0.204145920542915	low
TCGA-D8-A1JL	1.67397260273973	0	1.6921824	0.8404682	3.3232653	0.0406685647380952	high
TCGA-D8-A1JP	1.75068493150685	0	4.756243	1.671614	2.687013	-0.278199593765279	low
TCGA-E2-A152	5.83013698630137	0	2.3271435	0.1728834	2.3302694	0.0955891147157776	high
TCGA-BH-A0BW	6.4958904109589	0	2.3274255	0.5598063	2.9567471	0.0588467889724503	high
TCGA-A2-A0YE	1.51780821917808	0	1.5542767	0.2689845	5.1544466	0.326458290997445	high
TCGA-A2-A0CM	2.06575342465753	1	1.6351126	0.5633267	4.5125359	0.203948496218919	high
TCGA-E2-A153	1.93698630136986	0	3.7585264	2.1675624	1.2885824	-0.482739834432539	low
TCGA-D8-A146	1.76164383561644	0	4.5715541	2.7896234	1.7474284	-0.607328152990754	low
TCGA-A2-A4S3	1.82465753424658	0	1.2433586	0.4689627	4.418105	0.227445897469328	high
TCGA-BH-A18M	6.04657534246575	1	4.3432197	1.0789607	2.4011275	-0.155943713390219	low
TCGA-OL-A5S0	1.6986301369863	0	1.1257151	0.4938925	4.3236498	0.21683754543592	high
TCGA-A2-A1FX	5.06027397260274	0	3.7218914	0.5538021	3.2914641	0.0533615080644337	high
TCGA-AC-A2FM	2.16986301369863	1	3.991782	2.689641	3.1685	-0.452468861047168	low
TCGA-BH-A18H	1.78630136986301	0	3.3340779	2.1905415	1.9692287	-0.42115416874726	low
TCGA-AR-A254	7.13698630136986	0	2.9779274	0.5871043	3.3602841	0.0698706165213412	high
TCGA-B6-A0I6	2.71506849315068	1	5.4564589	1.0989376	4.0072842	-0.055188782007737	high
TCGA-3C-AALK	3.96712328767123	0	3.9847146	1.3927831	2.0564022	-0.247431181874603	low
TCGA-D8-A1JE	1.57534246575342	0	4.4036529	0.8076646	2.1428814	-0.116703854959914	low
TCGA-D8-A1JA	1.37534246575342	0	0.9416677	0.7413488	1.756517	-0.0476962301128714	high
TCGA-AR-A0TR	0.438356164383562	1	5.1522265	1.4125295	1.5671553	-0.321374396609001	low
TCGA-EW-A2FS	4.39452054794521	0	4.0970049	2.01945	2.3075654	-0.372894223689473	low
TCGA-A8-A06P	1.08493150684932	0	3.8290644	0.5531869	1.7329935	-0.0781255328241092	high
TCGA-AN-A0AT	0.0273972602739726	0	1.5456496	0.455851	3.6620648	0.160389468147665	high
TCGA-XX-A89A	1.33698630136986	0	2.815327	0.5422507	1.8912707	-0.0373998234799615	high
TCGA-AR-A1AI	9.03013698630137	0	1.6427755	0.8200044	4.2903225	0.126607042923249	high
TCGA-OL-A5DA	4.88493150684932	0	4.7002142	0.8305843	1.5979081	-0.174400172430953	low
TCGA-E2-A1LK	0.728767123287671	1	0.6753685	0.1821044	3.3231854	0.21658366409008	high
TCGA-A2-A4S0	1.93424657534247	0	5.1356251	4.0622343	0.9796405	-0.976189862124033	low
TCGA-A2-A4RW	0.608219178082192	0	3.688297	1.44097	2.331941	-0.22831427419473	low
TCGA-BH-A0B6	6.8027397260274	0	4.228717	2.08581	1.703973	-0.441301029689619	low
TCGA-BH-A0HO	0.208219178082192	0	4.8013213	0.2815602	1.6093257	-0.0502709154126326	high
TCGA-GM-A5PX	1.50958904109589	0	3.7280687	1.9538213	0.7528276	-0.477389012302165	low
TCGA-OL-A5D8	2.66575342465753	0	5.3454137	0.7187561	2.2363752	-0.111952525702428	low
TCGA-BH-A0H7	1.92328767123288	0	2.598819	1.0324708	2.4487507	-0.0981275237632332	low
TCGA-BH-A6R9	0.438356164383562	0	1.8722784	0.3759659	1.83435	0.0193297472136142	high
TCGA-D8-A1XS	1.35890410958904	0	3.241417	2.8204909	2.7871086	-0.495390479493254	low
TCGA-AN-A0FN	0.597260273972603	0	3.6440165	1.4226344	1.2896112	-0.309277586827908	low
TCGA-A2-A25E	8.77808219178082	0	5.1846103	1.5738454	2.8452472	-0.253338688490199	low
TCGA-C8-A12O	1.05479452054795	0	1.9129874	1.6539492	3.2715231	-0.155318928214311	low
TCGA-C8-A12T	0.003	0	2.8758048	2.0642048	3.3820255	-0.263957417755258	low
TCGA-EW-A1OW	1.9013698630137	0	2.148177	0.249299	4.20485	0.237661957885936	high
TCGA-AR-A24O	9.88219178082192	0	4.3771818	1.001508	1.9633053	-0.175285997177825	low
TCGA-E9-A5FL	0.0657534246575342	0	0.7973328	0.2591839	3.1807338	0.18412625358901	high
TCGA-BH-A0BD	1.51780821917808	0	2.9839761	0.5246299	3.0164049	0.0555653660889568	high
TCGA-AO-A0J4	4.34794520547945	0	1.7701225	0.7954836	3.9012443	0.0968663004405631	high
TCGA-AO-A12B	8.18904109589041	0	3.6894817	2.2133194	1.8097679	-0.448373112835436	low
TCGA-BH-A0W3	1.99452054794521	0	3.995525	0.6409032	3.0851016	0.00956198012410198	high
TCGA-C8-A12L	0.994520547945206	0	1.2153836	0.3852331	4.2524744	0.233600925010406	high
TCGA-D8-A143	1.18082191780822	0	1.7353963	0.5715895	4.5900537	0.205986513862766	high
TCGA-E2-A14O	3.72328767123288	0	2.6358348	1.0850177	2.9360681	-0.0707465353040001	high
TCGA-S3-A6ZF	1.56712328767123	0	2.6984812	0.7343645	2.9022331	0.00517721199408147	high
TCGA-A8-A08A	0.0821917808219178	0	3.9962654	3.8868901	2.4065831	-0.789723424797521	low
TCGA-AN-A0XV	0.443835616438356	0	4.9330403	1.0189522	2.1581534	-0.17693084921031	low
TCGA-LL-A7T0	1.03013698630137	0	4.49572	1.198108	3.82209	-0.0694077654797046	high
TCGA-A2-A0SV	2.26027397260274	1	1.8714833	0.2280359	3.6563915	0.203999307449762	high
TCGA-B6-A401	7.11232876712329	0	2.4737178	1.5482241	2.2694712	-0.227936788422442	low
TCGA-EW-A1IX	3.30958904109589	0	4.2784471	2.6839785	1.1560795	-0.624815594134005	low
TCGA-E2-A15I	4.63561643835616	0	4.5265783	1.3247621	0.9312584	-0.338399718043149	low
TCGA-AQ-A04H	2.06575342465753	0	5.0133436	2.3388582	3.2277987	-0.392573215643373	low
TCGA-D8-A13Z	1.73972602739726	0	1.5666114	0.5399724	3.5487095	0.131230978746175	high
TCGA-A2-A4S2	1.76164383561644	0	4.6666121	0.8117442	2.148583	-0.123682972168437	low
TCGA-BH-A28Q	3.06575342465753	0	4.618703	2.5482617	1.0789068	-0.608564553490699	low
TCGA-A8-A06Y	2.16712328767123	0	3.8067152	0.2513265	1.61482	-0.0182450957885254	high
TCGA-AC-A6NO	0.13972602739726	0	4.4530905	1.5382017	2.7052973	-0.238630769734745	low
TCGA-AO-A0JC	4.23835616438356	0	4.266921	2.687995	2.370627	-0.524939148133815	low
TCGA-EW-A1OX	2.4958904109589	0	4.8793549	0.2210722	2.1551999	0.00681691089849709	high
TCGA-S3-AA0Z	1.72328767123288	0	3.5016564	0.4899208	5.1581343	0.227921191229172	high
TCGA-AO-A03P	7.97534246575342	1	6.1133481	1.0959573	2.3590562	-0.207186058544883	low
TCGA-D8-A1XR	1.32054794520548	0	4.1689292	0.8086461	2.4267852	-0.0876167670462707	high
TCGA-AR-A24T	8.77260273972603	0	4.3738616	1.9439957	0.7215894	-0.493729608407181	low
TCGA-GI-A2C9	9.15616438356164	0	2.1552619	1.0541925	2.7782828	-0.0648370011553769	high
TCGA-A2-A3Y0	4.23561643835616	0	1.0491053	0.5402757	4.8842307	0.254508576976534	high
TCGA-AN-A04A	0.246575342465753	0	5.8383522	0.5398223	2.2549321	-0.0816694965123161	high
TCGA-BH-A0BT	6.47945205479452	0	1.3919873	0.6953401	1.908406	-0.0357540635921517	high
TCGA-BH-A1EO	7.66575342465753	1	3.5055615	0.5635974	1.6444092	-0.0798222029859842	high
TCGA-AC-A62X	1.14246575342466	0	0.8443953	0.2056158	3.9083234	0.25543536874725	high
TCGA-AR-A0TU	1.94246575342466	0	1.808286	0.346871	4.32819	0.233955097775611	high
TCGA-BH-A18Q	4.63561643835616	1	5.0793255	0.5033939	4.0234577	0.0918363366796982	high
TCGA-BH-A0HB	2.20821917808219	0	4.829189	2.660399	2.9418	-0.485288727046136	low
TCGA-E9-A227	2.67123287671233	0	3.914794	0.9792714	1.7775629	-0.174106970009528	low
TCGA-BH-A0DL	6.52328767123288	0	1.4328925	0.541694	3.3336154	0.116350654494597	high
TCGA-A8-A08P	2.58356164383562	0	2.8243264	0.5945366	3.3773438	0.0733876332664574	high
TCGA-GM-A2DK	7.24657534246575	0	4.091278	3.052249	1.508453	-0.675325687718164	low
TCGA-AN-A04D	0.142465753424658	0	2.4960715	0.2046503	3.6228784	0.191100315578172	high
TCGA-A2-A04V	5.26027397260274	1	4.6608967	2.9104805	2.34712	-0.58758294070715	low
TCGA-B6-A0IO	13.813698630137	0	3.6184889	1.4072997	2.4531024	-0.208849176254733	low
TCGA-GM-A2DA	18.0630136986301	1	2.9023071	1.7217893	1.8458673	-0.31334907059819	low
TCGA-AO-A126	9.06027397260274	0	4.7860848	0.3169755	1.7465805	-0.0466424937677259	high
TCGA-BH-A1FE	6.22739726027397	1	3.1848353	1.0569353	1.8331917	-0.169192492725118	low
TCGA-E2-A159	2.08767123287671	0	1.771373	1.016464	3.368763	0.00217975634166678	high
TCGA-A7-A26G	1.97808219178082	0	2.1298565	0.8327995	2.8256028	-0.00960705411583737	high
TCGA-E2-A15O	0.791780821917808	0	4.6893387	1.1483858	3.5027013	-0.0892543089305196	high
TCGA-A8-A094	0.003	0	1.7916275	0.6440572	3.4126287	0.0905643971449867	high
TCGA-GM-A2DH	6.00821917808219	0	2.7659499	0.9901619	3.8392338	0.0224862727692056	high
TCGA-AC-A2FF	7.55890410958904	0	3.9549493	1.481578	1.741574	-0.293075368676373	low
TCGA-AR-A0TX	5.4027397260274	0	2.836736	2.495515	2.018474	-0.474571816072222	low
TCGA-AQ-A54O	2.74246575342466	0	3.6702621	1.2254476	1.2809371	-0.265503150032867	low
TCGA-E2-A1IO	5.08219178082192	0	4.1154193	1.9829415	2.224514	-0.371865512439154	low
TCGA-E9-A1NH	1.57808219178082	0	3.4236705	0.2677106	1.0507612	-0.0591817411466097	high
TCGA-A2-A0ET	2.92054794520548	0	4.9343697	0.4158801	2.0238836	-0.0500117708475083	high
TCGA-A2-A4RX	2.03287671232877	0	2.3741028	0.5946256	2.3058654	-0.00414528522993415	high
TCGA-5L-AAT0	4.04657534246575	0	4.0453558	2.0889459	1.1122103	-0.486446176827524	low
TCGA-BH-A0EA	2.71506849315068	1	4.4977115	0.5368541	0.7899519	-0.168999423281375	low
TCGA-E9-A1N8	2.84657534246575	0	4.7660514	0.1955344	3.6047252	0.135427384252268	high
TCGA-A2-A25B	3.53698630136986	0	3.2767462	0.4151184	3.7737817	0.136057419583538	high
TCGA-AR-A24U	8.56986301369863	0	2.4326277	0.8042609	3.2117566	0.0213790184593662	high
TCGA-A8-A083	0.003	0	5.1388164	2.2674676	1.102572	-0.555213006340631	low
TCGA-AN-A0AR	0.0273972602739726	0	3.3529751	0.2043905	4.2898174	0.225115663553625	high
TCGA-5T-A9QA	0.83013698630137	0	3.7566709	0.2019599	3.2017034	0.125619940487146	high
TCGA-S3-AA15	1.43835616438356	0	2.4125614	1.3304374	4.1278153	-0.0227744838566961	high
TCGA-A2-A0EW	5.16164383561644	1	3.8068846	0.9547969	1.2450154	-0.209900734205485	low
TCGA-C8-A3M8	1.07945205479452	0	4.6972464	3.691437	2.6305669	-0.743814374746617	low
TCGA-A8-A07Z	3.75616438356164	0	4.8271673	2.2251937	3.1403811	-0.369171784001758	low
TCGA-C8-A1HJ	0.0136986301369863	0	2.0440032	0.5200086	4.1074954	0.170212545093925	high
TCGA-EW-A6SA	1.3972602739726	0	3.4646666	2.7885698	4.3488434	-0.364373613387642	low
TCGA-A7-A4SE	1.76438356164384	0	1.480794	0.5299895	4.7590065	0.235801792175215	high
TCGA-BH-A42T	0.876712328767123	1	3.5713387	0.5787056	4.084283	0.117001454447634	high
TCGA-AC-A2FE	7.22191780821918	1	4.163879	1.196411	1.899523	-0.219897854963532	low
TCGA-A8-A0A4	1.08493150684932	0	4.0799322	1.598512	2.2960705	-0.277055446915083	low
TCGA-BH-A1FC	9.51232876712329	1	3.034157	1.612959	4.700181	-0.0554920856058505	high
TCGA-A2-A0ST	8.26575342465753	0	3.768465	1.389016	2.923345	-0.169465231612814	low
TCGA-A8-A07E	1.66575342465753	0	3.3265085	0.6297803	3.0009132	0.0217217840715393	high
TCGA-A7-A0CH	2.95616438356164	0	4.690354	2.004054	1.714684	-0.433138816358494	low
TCGA-BH-A0E9	6.81917808219178	0	4.749716	2.015182	1.562579	-0.449745080186387	low
TCGA-BH-A0HN	1.41369863013699	0	4.127138	0.204328	1.8132148	0.000991544586730064	high
TCGA-E9-A243	1.67671232876712	0	2.9701274	1.5111813	2.7844474	-0.189142073131935	low
TCGA-BH-A0BV	4.16164383561644	0	4.3263473	1.0769152	2.3774181	-0.157019355301606	low
TCGA-AR-A1AL	8.13972602739726	0	4.3826084	1.5151117	1.8053443	-0.306073835577829	low
TCGA-BH-A1FR	4.4986301369863	1	4.3319547	3.3204154	2.1454388	-0.689968812793397	low
TCGA-D8-A27I	1.2027397260274	0	4.0788762	1.5328204	2.0327398	-0.283782274380894	low
TCGA-BH-A0HA	4.41369863013699	0	4.8712038	3.00614	1.5041919	-0.684451544888558	low
TCGA-A2-A1FZ	1.87123287671233	0	4.5087838	3.9836986	1.7365592	-0.880036119758477	low
TCGA-AO-A0JB	4.22465753424658	0	1.9584175	0.6294253	1.7088301	-0.051217923331373	high
TCGA-E2-A14Y	5.77808219178082	0	1.2211114	0.2186117	4.1139843	0.260143439808333	high
TCGA-AR-A255	5.92054794520548	0	3.5957112	2.3056839	1.9551938	-0.455159752288073	low
TCGA-A8-A09B	1	0	4.2266053	2.6556588	2.250507	-0.526477716503703	low
TCGA-C8-A12K	0.003	0	4.112013	3.008158	3.723033	-0.482477307163128	low
TCGA-C8-A1HN	1.07945205479452	0	4.2979413	0.6153111	3.5464523	0.0461052407314224	high
TCGA-PE-A5DC	3.91780821917808	1	3.534139	0.4179323	3.3394796	0.093093357333365	high
TCGA-BH-A0BL	6.24109589041096	0	2.4937751	0.9641271	3.6644569	0.0207281840157838	high
TCGA-E9-A22G	3.39452054794521	0	4.2456229	0.3238096	3.7822253	0.133647877983688	high
TCGA-D8-A1X9	1.99178082191781	0	3.8417562	2.7981615	2.2682494	-0.548095287426111	low
TCGA-A7-A26H	1.98356164383562	0	4.5085027	0.7804184	1.9656537	-0.127731344158579	low
TCGA-AC-A62Y	1.45205479452055	0	4.0319542	2.7761659	1.8525282	-0.582176639487827	low
TCGA-D8-A1X6	1.48219178082192	0	4.8412851	0.2167416	2.6994339	0.0537901020383006	high
TCGA-E9-A2JT	0.789041095890411	0	4.30503	2.142651	2.487578	-0.391357635958861	low
TCGA-E2-A1IK	4.93150684931507	0	4.6967351	0.5688343	1.7667928	-0.100414421989215	low
TCGA-A2-A0EN	11.2	0	2.732289	1.142601	1.428646	-0.211066994485066	low
TCGA-B6-A409	1.56986301369863	1	1.1952045	0.2982753	3.9277374	0.227134882565622	high
TCGA-D8-A1XL	1.66027397260274	0	3.394275	1.841261	2.89627	-0.265966322399793	low
TCGA-A8-A08X	3.58356164383562	0	1.916411	0.8079565	3.1983349	0.0322158069945617	high
TCGA-A7-A13D	2.64383561643836	0	1.4363092	0.4212915	3.0289187	0.118614893556317	high
TCGA-BH-A0DQ	0.268493150684932	0	3.2955588	2.0662264	2.2940433	-0.364859467796598	low
TCGA-A8-A097	1	0	2.9767005	0.3041026	2.8941626	0.0961156213641658	high
TCGA-D8-A1XU	1.08219178082192	0	3.2523608	0.3619662	1.4325977	-0.0449153979568249	high
TCGA-A8-A08L	0.0821917808219178	1	3.385248	1.128918	3.502815	-0.0524683909425361	high
TCGA-A2-A04T	6.15342465753425	0	1.9898632	0.6319462	3.6486253	0.107954060367534	high
TCGA-EW-A1P7	2.50684931506849	0	3.298014	1.530161	1.94324	-0.271227692559237	low
TCGA-E2-A15H	1.07671232876712	0	3.8975387	1.0354196	3.2779118	-0.0623716472130361	high
TCGA-OL-A66H	2.22465753424658	0	5.1997181	0.7287968	2.40521	-0.0966683801574935	low
TCGA-A8-A08J	3.08767123287671	1	2.3058188	0.8317565	2.9020815	-0.00740018117110666	high
TCGA-5L-AAT1	4.03013698630137	0	2.9649778	1.1745113	1.0343962	-0.256765416517757	low
TCGA-B6-A0RT	7.45479452054794	0	3.332352	2.017957	4.092471	-0.205891314893509	low
TCGA-C8-A12N	0.980821917808219	0	4.1657252	0.350003	1.6703906	-0.0451341672628705	high
TCGA-E9-A228	3.52054794520548	0	5.852264	4.2561138	3.19531	-0.854977598949826	low
TCGA-A2-A0CP	7.70684931506849	0	3.1452341	0.7283999	0.9933031	-0.162503471704443	low
TCGA-E2-A14V	2.85479452054795	0	2.9567392	0.5825694	4.2878237	0.148192786221227	high
TCGA-PL-A8LZ	0.827397260273973	0	1.575404	0.849344	4.063517	0.10279053723648	high
TCGA-AO-A128	8.8986301369863	0	1.842013	0.5767602	2.90218	0.0624798731664881	high
TCGA-AO-A0JI	4.18630136986301	0	4.9688783	2.2843935	1.8588412	-0.492290966938773	low
TCGA-D8-A1XV	1.26301369863014	0	4.302126	0.228949	1.181417	-0.0612664621693592	high
TCGA-B6-A0I5	23.441095890411	0	3.020742	0.5265417	1.2971192	-0.0880635800287637	high
TCGA-A2-A1FW	1.44657534246575	0	4.2779908	2.7735548	2.9241023	-0.498997979639052	low
TCGA-LD-A74U	1.1013698630137	0	2.990741	0.4543421	2.0597607	-0.00767846518301513	high
TCGA-AN-A0XR	0.0273972602739726	0	3.4096405	0.229142	3.8881024	0.1848007881934	high
TCGA-C8-A1HG	0.945205479452055	0	5.4452681	1.0108036	3.1696283	-0.104055095482436	low
TCGA-A7-A6VV	0.857534246575342	0	1.526826	0.403162	3.7172862	0.177488136802397	high
TCGA-AN-A0FW	0.0301369863013699	0	5.0103569	0.6403894	3.9506869	0.0561605368629979	high
TCGA-AQ-A04J	2.24383561643836	0	2.5740133	1.0822935	3.4624105	-0.0250330834749673	high
TCGA-LL-A50Y	2.08767123287671	0	3.3453204	0.4340135	2.1353564	-0.00555626137732484	high
TCGA-BH-A203	3.21643835616438	1	1.5751002	0.5530483	2.8930206	0.0737653186406505	high
TCGA-AR-A1AK	8.65479452054795	0	3.8103945	1.665709	2.5783349	-0.262400186360592	low
TCGA-E9-A1RA	3.75068493150685	0	4.4993829	0.7436408	1.944438	-0.120841403466929	low
TCGA-A1-A0SH	3.93698630136986	0	3.1400474	4.1059322	1.4024603	-0.901746184460795	low
TCGA-E2-A572	3.30958904109589	0	4.1851367	0.2484171	1.0250348	-0.0757654504362467	high
TCGA-BH-A0WA	1.92054794520548	0	1.2531438	0.2217693	4.3018781	0.274175907154475	high
TCGA-AO-A03L	6.69041095890411	0	3.721814	1.635026	3.765599	-0.154928037960939	low
TCGA-AC-A23C	1.6027397260274	0	5.6256018	0.5307099	2.2145801	-0.0776500471951196	high
TCGA-A2-A04N	11.9287671232877	0	3.5164181	0.3338298	2.14541	0.0139707942384562	high
TCGA-A2-A1G0	1.68767123287671	0	4.8960693	0.9966961	1.0512928	-0.262518049485154	low
TCGA-E2-A105	3.58356164383562	0	6.28494	2.920637	2.898622	-0.584517518724495	low
TCGA-D8-A3Z6	1.54246575342466	0	2.852661	0.2854085	1.480463	-0.0135217650880633	high
TCGA-BH-A0AV	4.98630136986301	0	1.2777574	0.3155509	3.8524398	0.214902701729597	high
TCGA-E2-A14T	6.33150684931507	0	4.479867	2.130753	2.9332783	-0.356082735483158	low
TCGA-A8-A06N	0.003	0	4.1838332	0.4145007	1.9081779	-0.0406704736229628	high
TCGA-A8-A095	3.4986301369863	0	3.523816	4.245444	3.241766	-0.790983812101058	low
TCGA-A8-A092	2.58082191780822	0	2.1882144	0.6842418	3.9333143	0.114625571963826	high
TCGA-E9-A1NA	3.04657534246575	0	3.5677487	3.7391395	2.9143577	-0.703257199841189	low
TCGA-B6-A402	6.24931506849315	0	0.6115867	0.2022712	4.0919908	0.277170286161495	high
TCGA-E9-A5FK	2.22465753424658	0	2.8017213	1.1652187	1.5527073	-0.207698975057813	low
TCGA-A1-A0SJ	1.13972602739726	0	4.5433515	2.8267349	2.8596535	-0.523082697449599	low
TCGA-C8-A137	1.03835616438356	0	1.10327	0.464488	3.351487	0.143673819187156	high
TCGA-A2-A0YL	4.03835616438356	0	4.3378215	1.2885423	2.086038	-0.229865575959804	low
TCGA-AQ-A0Y5	0.471232876712329	1	2.7506597	0.5364199	1.1195163	-0.0983290929503284	low
TCGA-E2-A14R	3.21643835616438	0	1.5412909	0.4044044	3.9341041	0.194788062763473	high
TCGA-E9-A1RB	2.67397260273973	1	2.2706042	0.8393334	4.213	0.100223464103434	high
TCGA-AR-A1AX	7.2027397260274	0	3.8619839	1.7500452	2.8358729	-0.26167349882861	low
TCGA-E9-A5UO	2.15068493150685	0	5.696989	2.673525	2.174471	-0.573301240098813	low
TCGA-AC-A62V	0.953424657534247	1	1.319945	0.336081	3.754335	0.201038423479758	high
TCGA-E2-A108	2.29315068493151	0	3.2362863	0.9898997	2.7157184	-0.082087099562213	high
TCGA-B6-A400	0.589041095890411	0	1.9673834	0.5257419	4.1756124	0.176435936834537	high
TCGA-AR-A2LQ	3.37808219178082	0	3.1409416	0.9005383	1.5373329	-0.15678400569413	low
TCGA-A8-A079	0.750684931506849	0	3.9009283	0.3128047	4.1957576	0.178931951427704	high
TCGA-EW-A1PB	1.66575342465753	0	1.6232319	0.3510595	3.4605133	0.165777570907871	high
TCGA-LL-A5YL	1.42191780821918	0	1.9543893	0.6807886	2.6753205	0.0171053663464631	high
TCGA-E9-A3Q9	2.74246575342466	0	4.7819724	0.3681492	0.7329513	-0.142139202413065	low
TCGA-A2-A0T3	4.15342465753425	0	4.8086069	2.7466828	3.770603	-0.435944027817169	low
TCGA-D8-A27G	1.12054794520548	0	3.8436948	1.2403741	2.1942695	-0.197635422092406	low
TCGA-A8-A07P	0.915068493150685	0	5.832896	1.244529	2.612451	-0.213278833868181	low
TCGA-D8-A1JN	1.6986301369863	0	1.1710566	0.3662474	0.9553691	-0.0338071414619525	high
TCGA-A8-A08O	2.58356164383562	0	5.7915292	4.3772978	2.2804257	-0.956927070792287	low
TCGA-AR-A24M	10.027397260274	0	4.388596	3.267026	1.347521	-0.74518190148727	low
TCGA-BH-A0EE	2.58356164383562	0	0.7754853	0.4359202	3.142805	0.141067988119108	high
TCGA-A8-A08B	3.16712328767123	0	1.0515697	0.3983463	3.1066911	0.13983902158759	high
TCGA-AR-A0TP	11.7123287671233	0	3.8345211	0.1782802	2.8612106	0.100934037675541	high
TCGA-BH-A0BP	6.29041095890411	1	4.3880847	0.5442484	2.3238887	-0.041033837262399	high
TCGA-E9-A3QA	2.51506849315069	0	1.776413	1.231138	4.183534	0.0203353797373539	high
TCGA-AR-A1AW	7.21095890410959	0	3.811786	1.469086	2.735087	-0.204448952681412	low
TCGA-E9-A1NF	2.93698630136986	1	2.1419718	0.9360059	2.1329877	-0.0908523466552593	high
TCGA-BH-A1EN	5.82739726027397	1	0.8363721	0.2248426	1.757143	0.0732108589823636	high
TCGA-AR-A0TS	7.00821917808219	0	3.136706	1.842022	4.373551	-0.137504224555106	low
TCGA-BH-A0B9	4.30684931506849	0	3.7880623	0.5990277	4.1829196	0.115140619719545	high
TCGA-A2-A1G4	1.63013698630137	0	4.55381	1.2274328	2.5706513	-0.181124112301493	low
TCGA-C8-A135	1.07671232876712	0	1.6363378	0.3285571	2.9326242	0.126918675387567	high
TCGA-A2-A3KD	3.3041095890411	0	2.49375	2.0902728	2.1882883	-0.359244824340913	low
TCGA-A2-A0CU	0.432876712328767	1	3.5464537	1.8467215	2.65388	-0.291046975055223	low
TCGA-B6-A0I1	6.46849315068493	1	0.7970733	0.1777203	3.7881981	0.253053374819459	high
TCGA-B6-A0RP	8.56438356164383	1	3.8343136	1.7513759	1.6452791	-0.359820386488976	low
TCGA-EW-A1IW	1.01643835616438	0	4.720677	1.043861	2.908343	-0.11528804814483	low
TCGA-AO-A12G	4.49041095890411	0	3.6672535	1.1209816	1.7872681	-0.199611192530836	low
TCGA-AN-A0XO	1.02739726027397	0	4.7347136	1.1278052	2.1050402	-0.201331188145342	low
TCGA-EW-A1OV	2.16164383561644	0	3.6888907	1.1095935	2.9068684	-0.104887398192179	low
TCGA-GM-A2DI	7.0958904109589	0	4.4492253	2.6266588	2.1069658	-0.537234697822296	low
TCGA-BH-A8FY	0.808219178082192	1	4.6809821	0.1988265	1.55936	-0.0324829039739856	high
TCGA-A2-A0EP	9.87123287671233	0	2.7648303	1.9353432	2.2338935	-0.326720397155444	low
TCGA-E2-A1L8	6.13698630136986	0	5.0870929	2.194766	1.8037733	-0.479259116761385	low
TCGA-E9-A5UP	2.2	0	4.1329884	0.2662048	1.9086367	-0.00542246400140034	high
TCGA-BH-A0GZ	0.898630136986301	0	3.9985533	0.6955413	1.6943471	-0.118113953057452	low
TCGA-EW-A1P6	1.53972602739726	0	2.6878206	0.9900711	3.2964248	-0.0204769869977925	high
TCGA-AO-A03O	6.8027397260274	1	2.8432927	0.5404758	3.3918182	0.0864917625609471	high
TCGA-EW-A423	1.46027397260274	0	2.751086	0.2710227	1.7315769	0.0130700128372587	high
TCGA-E9-A1R0	2.35616438356164	0	4.8183841	0.6883368	2.8529953	-0.0408983753417925	high
TCGA-C8-A8HQ	1.04109589041096	0	4.053913	0.4834481	4.0130768	0.120956635105374	high
TCGA-A7-A5ZV	1.00821917808219	0	0.7854517	0.2280233	3.6579494	0.231046564199138	high
TCGA-AC-A2FB	3.38082191780822	0	4.716957	2.0994515	1.6835335	-0.458215706390995	low
TCGA-BH-A42U	9.21643835616438	0	2.7514195	0.5856223	0.9763268	-0.121461711457123	low
TCGA-E2-A10A	3.36712328767123	0	4.7864207	1.7514774	3.3630592	-0.241284486018553	low
TCGA-S3-A6ZH	1.75616438356164	0	3.297812	1.7221598	2.7194816	-0.25093955006361	low
TCGA-AO-A03M	5.11232876712329	0	4.092932	1.9768338	3.0305195	-0.303208676725306	low
TCGA-A8-A09X	1.16712328767123	1	1.7478759	0.7019951	3.4910812	0.0848771284223234	high
TCGA-EW-A1PG	2.87945205479452	0	3.278165	1.2858088	0.7013538	-0.317568025783336	low
TCGA-C8-A8HP	1.08493150684932	0	1.3813034	0.5570438	3.4721998	0.125583715634669	high
TCGA-BH-A8FZ	1.57260273972603	0	2.749854	0.9627324	1.7382684	-0.144701406268718	low
TCGA-D8-A1JB	4.62465753424657	0	4.4477772	2.4945003	1.5470271	-0.553281188650044	low
TCGA-A8-A06Q	0.0849315068493151	0	0.7894214	0.2839621	2.6564568	0.135263030714264	high
TCGA-C8-A1HL	0.868493150684931	0	2.685351	0.310063	3.328975	0.137954739193107	high
TCGA-B6-A0IG	12.2082191780822	1	3.3023751	0.5200671	3.2738875	0.070027029693733	high
TCGA-E2-A1LE	2.40821917808219	1	2.0548414	0.6134426	2.8056884	0.0408222466657812	high
TCGA-C8-A1HO	1.02739726027397	0	6.478718	0.924142	2.348592	-0.177772774728683	low
TCGA-A8-A08S	2.75068493150685	0	4.9166123	0.7264635	3.0649889	-0.0345176789243578	high
TCGA-E9-A245	0.0712328767123288	0	4.8891383	0.3988829	1.9592797	-0.0503458727520341	high
TCGA-E9-A54X	1.99178082191781	0	4.2896091	1.3601776	2.4355557	-0.216145993209211	low
TCGA-S3-AA17	1.16164383561644	0	5.371095	1.579008	2.710501	-0.270293257321484	low
TCGA-A8-A09T	1.58630136986301	0	4.5064707	0.3023782	2.7068098	0.043093193440627	high
TCGA-A8-A08T	9.33972602739726	1	5.6237406	0.3161202	2.263049	-0.0244660306394879	high
TCGA-A7-A56D	1.22739726027397	0	2.1580704	0.2617367	2.5378979	0.0966201524363285	high
TCGA-AN-A0XT	0.0273972602739726	0	6.0152045	0.3214119	1.6901723	-0.0827878589118917	high
TCGA-OK-A5Q2	0.175342465753425	0	3.365371	1.526496	3.027949	-0.182292505919568	low
TCGA-BH-A0B5	5.85205479452055	0	3.7215617	2.8899258	3.2599842	-0.48405305750423	low
TCGA-A2-A0D2	2.81369863013699	0	2.2977664	0.621374	4.8032206	0.198292474788183	high
TCGA-OL-A5RV	2.90958904109589	0	3.945364	2.522102	1.640205	-0.539437722782231	low
TCGA-A2-A0D3	5.13150684931507	0	4.6264462	2.3121901	0.9262466	-0.567345142412103	low
TCGA-BH-A18I	2.99452054794521	0	4.485803	0.7892519	2.2977737	-0.101706350223526	low
TCGA-BH-A0DD	6.81095890410959	0	5.1729694	1.303067	3.7503493	-0.116157827299504	low
TCGA-A8-A09K	2.4986301369863	0	4.513268	2.51099	2.841063	-0.451590921960468	low
TCGA-E2-A15K	0.753424657534247	0	4.6065354	1.3017366	3.329336	-0.13665625278605	low
TCGA-AC-A8OS	0.191780821917808	0	3.2769282	0.7127829	1.3929396	-0.129119968977005	low
TCGA-AC-A8OQ	0.0931506849315069	0	1.8966688	0.5721713	3.5825917	0.118483584731173	high
TCGA-LL-A5YM	1.07945205479452	0	2.8264443	0.9524971	3.3345575	-0.0121548974010667	high
TCGA-AO-A0JG	2.18630136986301	0	5.1221882	2.7907714	1.0176606	-0.68162968923784	low
TCGA-A2-A0YF	4.20547945205479	0	5.1665615	0.6680491	2.9152639	-0.039729761064291	high
TCGA-AN-A0AL	0.621917808219178	0	1.5821156	0.4113005	3.3590711	0.144610484490588	high
TCGA-AO-A03R	5.72876712328767	0	3.310632	0.6170269	2.9564325	0.0213539241843736	high
TCGA-D8-A1XM	1.47397260273973	0	4.0965534	1.804665	2.4419041	-0.312594248017475	low
TCGA-BH-A0DT	6.58356164383562	0	5.2472267	2.1506116	1.7691526	-0.475984375752014	low
TCGA-A7-A6VX	0.868493150684931	0	4.412528	2.850324	2.769194	-0.532726808522285	low
TCGA-AR-A2LK	4.51780821917808	1	4.4075925	0.3370753	3.75915	0.12468716544721	high
TCGA-A8-A07C	2.83287671232877	0	2.9819389	1.1000078	4.1429699	0.0171217037369221	high
TCGA-C8-A12M	0.980821917808219	0	2.9082918	2.3446763	1.8842002	-0.452925008020535	low
TCGA-E2-A1B0	4.46849315068493	0	1.7024619	0.6795107	3.8956263	0.124628347119955	high
TCGA-D8-A1XD	1.43013698630137	0	4.828988	2.251232	1.962594	-0.47264613705985	low
TCGA-E2-A10F	2.40547945205479	0	3.9465062	1.9689912	2.4316527	-0.347343757871181	low
TCGA-LL-A73Y	1.30684931506849	0	2.5447268	1.0251026	2.3091975	-0.106648884639778	low
TCGA-3C-AALJ	4.03835616438356	0	4.2692994	3.3349688	3.2144662	-0.60328003553873	low
TCGA-AR-A1AV	5.10684931506849	0	4.5019987	3.6323494	1.9292384	-0.783487030874953	low
TCGA-A8-A09W	0.0821917808219178	0	1.7590146	0.2561686	3.6264634	0.197869417576865	high
TCGA-AO-A129	9.0027397260274	0	1.9010019	0.5776589	4.2964741	0.176197487261357	high
TCGA-UU-A93S	0.317808219178082	1	1.2545167	0.2252594	3.5947128	0.214821168364321	high
TCGA-D8-A1XF	1.26849315068493	0	5.6655771	4.3403871	3.7536351	-0.823439496516851	low
TCGA-A7-A5ZW	0.893150684931507	0	4.3540781	3.1902986	1.1447234	-0.743543527435394	low
TCGA-OL-A66L	3.56438356164384	0	2.4739401	0.5327395	1.2216228	-0.0821786409040432	high
TCGA-E9-A22D	3.41917808219178	0	4.26352	2.740623	3.466157	-0.446242217794768	low
TCGA-E9-A1R2	2.91232876712329	0	5.3911943	0.942399	2.3283717	-0.156673329793457	low
TCGA-BH-A0HY	4.23287671232877	0	2.8504194	0.6923873	2.5910656	-0.0147290948611081	high
TCGA-D8-A73U	1.34794520547945	0	3.0913895	0.8625083	1.3328635	-0.163770526620464	low
TCGA-E2-A15L	1.71506849315068	0	3.5322707	0.2432584	2.1332058	0.0333028037235245	high
TCGA-EW-A1J6	2.3972602739726	0	4.6010082	1.7090971	1.6116603	-0.371924699723474	low
TCGA-AO-A0J6	3.12328767123288	0	1.6845545	0.3614828	3.8929738	0.197659969231328	high
TCGA-BH-A0H0	1.26301369863014	0	4.8166369	0.2970983	2.5702219	0.025311619181585	high
TCGA-AC-A3YJ	2.06575342465753	0	4.5283988	1.0685604	1.8156812	-0.206600896377817	low
TCGA-BH-A0HU	1.07397260273973	0	2.4185083	0.7540018	3.8635444	0.0871738766876802	high
TCGA-BH-A0H3	5.28219178082192	0	5.3713524	0.8911103	1.1039078	-0.245770805399207	low
TCGA-D8-A1XB	1.51232876712329	0	4.400335	3.2556919	2.1241056	-0.678611543880862	low
TCGA-BH-A0C3	7.42191780821918	0	4.4760915	3.5146232	3.181203	-0.652286693221877	low
TCGA-E2-A1BC	1.37260273972603	0	4.0433492	2.0603246	0.6112251	-0.521303270204256	low
TCGA-OL-A66K	3.49315068493151	1	5.016003	3.288843	1.739428	-0.733293364816773	low
TCGA-B6-A0X4	2.35616438356164	1	5.0063046	0.7964491	1.1846197	-0.208373229067648	low
TCGA-BH-A0BJ	1.80821917808219	0	4.377659	1.9490389	1.4560633	-0.434196634501867	low
TCGA-BH-A0HF	1.99178082191781	0	4.1795087	1.0558385	2.2890761	-0.155865814886091	low
TCGA-A1-A0SF	4.00821917808219	0	3.9830347	2.58559	1.9498872	-0.529278015362966	low
TCGA-LD-A7W6	1.10684931506849	0	4.0530495	2.8257335	2.3421135	-0.553531345250614	low
TCGA-E2-A574	3.23013698630137	0	0.4789756	0.2284521	3.6000651	0.233753651199961	high
TCGA-D8-A141	1.71506849315068	0	3.29115	1.418134	1.923787	-0.24702065632826	low
TCGA-AO-A12H	3.38082191780822	0	6.1660536	0.2296717	1.2670226	-0.10054186924035	low
TCGA-BH-A0HP	1.13424657534247	0	3.8104811	0.3173173	2.3394557	0.0265215312471674	high
TCGA-AR-A251	8.3013698630137	0	1.6027184	0.3923841	3.4657209	0.157256323423577	high
TCGA-AR-A2LN	3.18082191780822	0	5.1125448	1.1390376	0.7310652	-0.326970350319161	low
TCGA-D8-A1XW	3.58630136986301	0	3.7138282	0.2813377	2.3959791	0.0418314683655973	high
TCGA-AC-A5XS	1.61095890410959	0	3.2241964	0.6230326	2.9081777	0.0181278332267047	high
TCGA-A2-A0SW	3.73972602739726	1	2.516601	0.6262171	3.7556682	0.105069716261451	high
TCGA-A2-A0EX	2.06027397260274	0	4.0697951	0.6672631	0.8722896	-0.181435381351211	low
TCGA-A7-A26F	2.02191780821918	0	2.0583377	0.8859142	1.9676217	-0.0909968571122742	low
TCGA-C8-A273	1.40547945205479	0	2.0226699	0.5199523	2.4590249	0.0343343901436833	high
TCGA-AN-A0FT	0.586301369863014	0	1.8982004	0.2212398	1.2661677	0.00708921871887222	high
TCGA-E9-A24A	2.04657534246575	0	4.5131792	0.8418319	1.8480919	-0.15163573529302	low
TCGA-C8-A1HE	1.02739726027397	0	3.7040192	0.4182641	1.6744553	-0.0489824639819113	high
TCGA-BH-A1FB	10.0520547945205	1	4.4502742	1.8725035	1.5811778	-0.408120846889682	low
TCGA-PL-A8LY	0.0219178082191781	0	3.3614096	1.2939014	1.7571914	-0.23410756082551	low
TCGA-A8-A09N	0.0849315068493151	0	2.8283539	0.4818427	3.1050322	0.0765520161181036	high
TCGA-AR-A1AU	7.85753424657534	0	5.0037963	2.6484595	2.4673376	-0.52614701956688	low
TCGA-A8-A0AB	1.41917808219178	0	4.6924129	3.62862	2.8528022	-0.710922491939078	low
TCGA-A2-A0SU	4.55342465753425	0	4.822009	6.142893	2.758192	-1.29756580867264	low
TCGA-A7-A6VW	0.780821917808219	0	1.0537967	0.3517594	4.51765	0.267213541715569	high
TCGA-AR-A2LM	5.3013698630137	0	4.3578647	2.2092956	0.9475174	-0.535372508028455	low
TCGA-AR-A24N	8.31506849315068	0	5.1120337	2.0566142	2.7285897	-0.371716114615645	low
TCGA-AR-A0TT	9.08493150684932	0	3.360628	1.117819	2.780148	-0.10912185082217	low
TCGA-LL-A6FP	0.003	0	2.537203	0.188928	1.6782	0.0327477646625049	high
TCGA-AN-A0AJ	0.83013698630137	0	2.1820155	0.4538767	4.1152215	0.182571346087694	high
TCGA-E9-A1N4	2.73972602739726	0	3.3387977	1.038454	2.202774	-0.138192282818374	low
TCGA-OL-A66J	5.46849315068493	0	5.1337063	0.5157195	1.367008	-0.132168570304277	low
TCGA-LL-A9Q3	1.45753424657534	0	3.4921161	0.4241965	2.1392003	-0.00662879722649129	high
TCGA-E9-A1RC	3.35342465753425	0	3.0324561	0.4109679	3.1112838	0.0882366784675268	high
TCGA-BH-A0BG	5.12602739726027	0	3.2205823	0.5728976	3.0721996	0.0432686868999531	high
TCGA-B6-A0RL	6.76438356164384	1	4.8103587	1.350872	3.8313143	-0.11141502927378	low
TCGA-A8-A08C	2.41369863013699	0	5.8552302	1.0801665	1.8974313	-0.235375927911342	low
TCGA-AN-A0XU	0.0273972602739726	0	1.3352559	0.2438889	4.5342108	0.286303748820294	high
TCGA-S3-AA11	1.15342465753425	0	3.834152	2.336675	2.365997	-0.434167849006207	low
TCGA-OL-A5RW	3.03013698630137	0	0.8221393	1.025036	3.2485818	0.0137968429145145	high
TCGA-BH-A1F0	2.15068493150685	1	2.904161	1.3618704	3.6612357	-0.0807659779188798	high
TCGA-E2-A1LG	4.17260273972603	0	1.8656619	0.3200395	3.7927404	0.194364450896714	high
TCGA-A2-A3XS	2.82739726027397	1	2.1180063	0.5648965	4.0786628	0.155716095923177	high
TCGA-AQ-A1H2	1.3013698630137	0	3.9253734	0.4503978	1.3954263	-0.0849159833662981	high
TCGA-B6-A0I2	11.9479452054795	0	2.4567182	0.4594362	3.5532393	0.127983515434434	high
TCGA-EW-A3E8	2.83561643835616	0	4.2172357	3.1474763	1.6710365	-0.686793425606821	low
TCGA-GM-A2D9	4.96438356164384	1	2.5884917	0.4126152	1.4182946	-0.0412414550603929	high
TCGA-AN-A0FL	0.632876712328767	0	0.5806072	0.1857165	2.8025446	0.175019418475133	high
TCGA-B6-A2IU	14.1808219178082	0	3.4051904	2.6619964	2.3282231	-0.501139811696083	low
TCGA-JL-A3YX	0.964383561643836	0	3.2949312	2.7958883	3.6479741	-0.419843146101924	low
TCGA-EW-A1OZ	3.36712328767123	0	2.0336091	0.53825	3.0408333	0.078022077099777	high
TCGA-EW-A6SB	2.08219178082192	0	3.0654587	0.8021701	3.9192294	0.0647211915879378	high
TCGA-A2-A0EY	5.27397260273973	0	2.0864998	0.7004129	3.0421251	0.0396936102470948	high
TCGA-AO-A1KQ	5.15616438356164	0	4.1597043	4.6984452	3.3161155	-0.90429767674653	low
TCGA-EW-A6SD	2.76712328767123	0	1.224177	0.493229	3.417837	0.139588376653001	high
TCGA-C8-A138	1.04109589041096	0	1.9239111	0.4969325	2.5356729	0.0483950008593225	high
TCGA-BH-A0BF	3.62739726027397	1	2.5173143	2.0006282	2.5435861	-0.309903355347276	low
TCGA-E2-A570	2.55068493150685	0	3.680061	2.920422	2.374494	-0.563285194817914	low
TCGA-AC-A5EH	1.4	0	1.3560841	3.1296648	2.5099137	-0.542385415086079	low
TCGA-B6-A1KF	8.46027397260274	0	1.2999662	0.1942083	4.8855349	0.327625860058116	high
TCGA-A2-A0CT	6.27123287671233	0	3.8551515	0.2480982	2.3065969	0.0385417993325175	high
TCGA-A2-A0T0	1.46027397260274	0	1.0387383	0.1930203	3.7259836	0.238412849055776	high
TCGA-E2-A1IL	0.323287671232877	0	4.121259	2.298172	1.512698	-0.503083728703296	low
TCGA-D8-A1JM	1.61643835616438	0	3.3823469	0.2395941	4.6358342	0.244963181985497	high
TCGA-AN-A03Y	0.0273972602739726	0	3.9964998	0.4438991	3.2544174	0.0686505010577083	high
TCGA-AN-A0XL	0.446575342465753	0	3.658688	0.5404145	2.525512	-0.0053938635960607	high
TCGA-BH-A0GY	2.52876712328767	0	2.0677572	0.4077744	3.0142197	0.104843627721213	high
TCGA-AR-A0TV	6.26849315068493	0	5.2041382	0.4906778	3.6626457	0.0617950873173759	high
TCGA-B6-A40B	8.63561643835616	0	2.8675229	0.3004535	2.5075255	0.0676605162591736	high
TCGA-AR-A0TW	8.24383561643836	0	5.0292693	0.8005752	2.6542557	-0.08826673192621	high
TCGA-C8-A134	1.04931506849315	0	1.9184066	0.5975274	4.5305843	0.190591442318843	high
TCGA-D8-A1JD	1.51232876712329	0	3.1770364	1.1108562	3.4027472	-0.0514544101274615	high
TCGA-E9-A1RD	0.0931506849315069	0	4.8078635	1.4504532	1.7740892	-0.304397073120938	low
TCGA-AC-A3TM	2.08767123287671	0	3.0219562	1.4398222	3.3807368	-0.124743915943707	low
TCGA-BH-A18T	0.613698630136986	1	1.3515017	0.3673733	4.9355373	0.290843290061527	high
TCGA-A2-A0CX	4.73424657534247	0	1.2298788	0.279404	3.5417576	0.198653923308003	high
TCGA-AN-A04C	0.147945205479452	0	0.8460199	0.2765939	3.0928165	0.171658262663523	high
TCGA-BH-A18R	3.12876712328767	1	3.918261	1.098541	3.864846	-0.0287638890299712	high
TCGA-C8-A131	1.12602739726027	0	0.8347348	0.2656251	3.0337761	0.169563164451273	high
TCGA-A2-A0ES	6	0	4.4244934	1.1256635	1.1379765	-0.273182295366478	low
TCGA-EW-A6S9	1.26849315068493	0	2.9364917	1.7376107	2.3569506	-0.275523453100813	low
TCGA-A2-A25F	0.882191780821918	0	3.275368	2.038647	3.220438	-0.281381099292036	low
TCGA-D8-A13Y	4.73424657534247	0	4.8853257	0.2402655	4.9001543	0.229434602867026	high
TCGA-B6-A0WS	8.12328767123288	1	5.5951732	2.0060209	2.2003205	-0.415824493806599	low
TCGA-BH-A0BO	6.01917808219178	0	3.994372	1.956988	0.5843056	-0.498659948737101	low
TCGA-GM-A2DB	6.59178082191781	0	1.5799805	0.7694056	2.6966104	0.00785888140042909	high
TCGA-A2-A0D4	2.1013698630137	0	3.530553	0.272168	3.683894	0.155054735303313	high
TCGA-A8-A07F	1.58082191780822	0	4.1113663	0.7340277	2.4328031	-0.068609483325153	high
TCGA-OL-A5D7	4.87671232876712	0	1.9479813	0.7550041	5.2863021	0.216346440161557	high
TCGA-A2-A0CO	4.02191780821918	0	3.7983714	1.1428489	1.2713386	-0.250562816744613	low
TCGA-D8-A1XG	1.22739726027397	0	5.1609547	0.4701821	1.5169377	-0.110011342094563	low
TCGA-BH-A2L8	1.67671232876712	0	3.3144956	1.230833	1.9512958	-0.202443212867169	low
